# Multi-Ancestry GWAS of Neuroticism Identifies Novel Loci and Enhances Fine-Mapping Resolution

**DOI:** 10.64898/2025.12.12.25342160

**Authors:** Mary Kaka, Apostolia Topaloudi, Guangxin Chen, Priya Gupta, Daniel F. Levey, Boran Gao, Peristera Paschou

## Abstract

Neuroticism is a core personality trait linked to emotional instability and increased risk for anxiety, depression, and schizophrenia. Most genome-wide association studies (GWAS) have focused on European populations, limiting the discovery of ancestry-specific genetic influences. To address this gap, we conducted the most diverse multi-ancestry GWAS meta-analysis of neuroticism to date, analyzing 668,780 individuals across African (AFR), European (EUR), East Asian (EAS), and South Asian (SAS) populations using UK Biobank (UKB) and the Million Veterans Program (MVP). We identified seven novel loci through SNP-based GWAS and another three novel genes through gene-based analysis. Multi-ancestry fine-mapping improved causal variant resolution, reducing credible set size by 61%, with 156 putatively causal SNPs, 129 of which were specific to EUR. Tissue enrichment highlighted brain, nerve, and pituitary, pointing to the involvement of GABAergic neurons. Many loci overlap with genes previously associated with psychiatric and cognitive traits, reinforcing neuroticism’s pleiotropic and transdiagnostic nature. Our findings highlight the urgent need to expand genetic diversity in psychiatric genomics, ensuring that precision medicine advances benefit all populations equitably.

## Supplementary Tables for "Multi-Ancestry GWAS of Neuroticism Identifies Novel Loci and Enhances Fine-Mapping Resolution"

### Sheet: Sheet1
Supplementary Tables of Multi-Ancestry GWAS of Neuroticism Identifies Novel Loci and Enhances Fine-Mapping Resolution
Table Number	Description of Supplementary Tables
Supp.Table 1	EPQ-RS Neuroticism descriptors
Suppl. Table 2	Sample Sizes and Number of SNPs across Studies
Suppl. Table 3	FUMA Cell-Type Brain datasets
Suppl. Table 4	Top SNPs from Individual non-EUR Population GWAS
Suppl. Table 5	Comparison of significant loci across studies
Suppl. Table 6	M-values showing shared ancestry between AFR and EUR
Suppl. Table 7	Genomic significant loci from multi-ancestry meta-analysis
Suppl. Table 8	Comparison of lead SNPs from multi-ancestry meta-analysis with individual ancestry GWASs
Suppl. Table 9	Putative causal SNPs from the Fine-mapping analysis
Suppl. Table 10	MAGMA Gene-based analysis
Suppl. Table 11	g:profiler pathway enrichment
Suppl. Table 12	E-MAGMA results
Suppl. Table 13	H-MAGMA results
Suppl. Table 14	TWAS results
Suppl. Table 15	Novel TWAS results
Suppl. Table 16	Genetic correlation of Neuroticism with ENIGMA subcortical brain volumes
Suppl. Table 17	Genes significant in all six post-GWAS methods
Suppl. Table 18	Significant genes in one or all of the six post-GWAS methods
Suppl. Table 19	List of traits associated with the 152 novel genes according to GWAS Catalog
Suppl. Table 20	Novel genes and associated traits in GWAS Catalog
Suppl. Table 21	MAF comparisons with previous GWAS lead SNPs

### Sheet: Sheet2
Neuroticism_Measurement_EPQRS_scale
Item.No.	Question	Responses
1	Do you often feel lonely?	Yes / No
2	Do you often feel tense or 'highly strung'?	Yes / No
3	Do you worry too long after an embarrassing experience?	Yes / No
4	Are you a worrier?	Yes / No
5	Do you suffer from 'nerves'?	Yes / No
6	Do you suffer from nervousness?	Yes / No
7	Are you a nervous person?	Yes / No
8	Do you easily feel anxious?	Yes / No
9	Do you often feel 'fed-up'?	Yes / No
10	Do you often feel miserable?	Yes / No
11	Do you often feel sorry for yourself?	Yes / No
12	Are you often troubled by feelings of guilt?	Yes / No

### Sheet: Sheet3
Individual-level data
	Initial sample size	After QC Samples	Initial SNPs	After QC SNPs
UKB AFR (This study)	7081	6374	58053926	13542536
UKB SAS (This study)	7092	6007	16528515	7460273
UKB EAS (This study)	1888	1176	13555117	5821760
Summary statistics
	Number of Samples	Number of SNPs
UKB EUR (Nagel et.al)	390278	10849320
MVP EUR (Gupta et.al)	233204	12068514
MVP AFR (Gupta et.al)	31317	21958342
Same ancestry meta- analyses			Number of loci
UKB +MVP EUR (This study)	623482	7671485	245
UKB +MVP AFR (This study)	37691	14392801	No genome-wide significant SNPs
Multi-ancestry meta-analysis
EUR+ AFR+ SAS+ EAS (This study)	668780	3692040	190
Previous study
Gupta et al. EUR (UKB+MVP)	623482	15448992	208
Gupta et al. EUR+AFR	654799	Total number not reported	216

### Sheet: Sheet4
Dataset	Description
Allen_Human_LGN_level2	Allen Brain Atlas, Human LGN, level 2
Allen_Human_MTG_level2	Allen Brain Atlas, Human MTG, level 2
DroNc_Human_Hippocampus	Drop-seq, Human Hippocampus
GSE104276_Human_Prefrontal_cortex_per_ages	GEO, Human Prefrontal Cortex, per ages
GSE104276_Human_Prefrontal_cortex_all_ages	GEO, Human Prefrontal Cortex, all ages
Allen_Human_MTG_level1	Allen Brain Atlas, Human MTG, level 1
Allen_Human_LGN_level1	Allen Brain Atlas, Human LGN, level 1
GSE67835_Human_Cortex	GEO, Human Cortex
GSE67835_Human_Cortex_woFetal	GEO, Human Cortex without fetal samples
Linnarsson_GSE101601_Human_Temporal_cortex	Linnarsson Lab, Human Temporal Cortex
Linnarsson_GSE76381_Human_Midbrain	Linnarsson Lab, Human Midbrain
PsychENCODE_Adult	PsychENCODE Consortium, Adult Brain
PsychENCODE_Developmental	PsychENCODE Consortium, Developmental Brain

### Sheet: Sheet5
Africans
CHR	SNP	P	N	POS	KB	RANGES
8	rs74664403	1.72e-07	20	chr8:66425743..66819644	393.902	[ARMC1,LINC01299,MTFR1,PDE7A]
1	rs116174430	1.9e-07	6	chr1:35268094..35304160	36.067	[]
2	rs1443709	2.04e-07	16	chr2:31356428..31410202	53.775	[CAPN14,GALNT14]
5	rs115795374	2.05e-07	21	chr5:177694548..177753258	58.711	[COL23A1]
3	rs139589278	2.49e-07	28	chr3:105003063..105229029	225.967	[ALCAM]
11	rs7108341	3.09e-07	34	chr11:107006224..107051959	45.736	[]
6	rs140871611	4.84e-07	13	chr6:135044568..135477546	432.979	[ALDH8A1,HBS1L,MIR3662]
2	rs577395153	6.29e-07	1	chr2:212753562..212753562	0.001	[ERBB4]
19	rs149512467	1.01e-06	3	chr19:747299..749299	2.001	[PALM]
8	rs2347493	1.27e-06	46	chr8:32296725..32366447	69.723	[NRG1,NRG1-IT3]
13	rs115739960	1.28e-06	6	chr13:53817106..54062051	244.946	[]
4	rs7377890	1.42e-06	16	chr4:189042657..189051139	8.483	[]
10	rs147673680	1.99e-06	10	chr10:110369028..110694464	325.437	[]
6	rs2492918	2.07e-06	1	chr6:42034409..42034409	0.001	[TAF8]
17	rs73312868	2.18e-06	4	chr17:55619829..55650703	30.875	[MSI2]
16	rs35272609	2.44e-06	9	chr16:4449322..4588946	139.625	[CDIP1,CORO7,CORO7-PAM16,DNAJA3,HMOX2,NMRAL1]
12	rs144549239	2.88e-06	17	chr12:114254377..114269758	15.382	[RBM19]
1	rs115866515	3e-06	12	chr1:245974645..246034922	60.278	[SMYD3]
16	rs116524724	3.08e-06	30	chr16:7766179..7838533	72.355	[]
3	rs4607088	3.21e-06	2	chr3:189449218..189451290	2.073	[TP63]
6	rs12525276	3.31e-06	2	chr6:73168479..73170550	2.072	[]
3	rs35248676	4.01e-06	20	chr3:73482779..73492089	9.311	[PDZRN3]
16	rs72799920	4.14e-06	2	chr16:78488157..78490529	2.373	[WWOX]
6	rs4092606	4.26e-06	7	chr6:130589951..130771125	181.175	[SAMD3,TMEM200A]
9	rs73625276	4.28e-06	14	chr9:131433895..131479686	45.792	[PKN3,SET]
5	rs60183567	4.29e-06	68	chr5:117351338..117521694	170.357	[LOC102467224]
3	rs7647115	4.32e-06	31	chr3:68476246..68874053	397.808	[FAM19A1,FAM19A4]
13	rs74036744	4.4e-06	3	chr13:22799358..22799661	0.304	[LINC00540]
16	rs6565075	4.8e-06	54	chr16:82867243..82945681	78.439	[CDH13]
9	rs111310700	4.8e-06	57	chr9:131218001..131713756	495.756	[C9orf114,CCBL1,DOLK,ENDOG,GLE1,LOC100506100,LRRC8A,NUP188,ODF2,PHYHD1,PKN3,SET,SPTAN1,TBC1D13,WDR34,ZDHHC12,ZER1]
5	rs559930955	5.1e-06	1	chr5:18309876..18309876	0.001	[]
8	rs116779710	5.25e-06	32	chr8:66966713..67189583	222.871	[CRH,DNAJC5B,LINC00967,TRIM55]
1	rs55644606	5.36e-06	36	chr1:40202174..40255530	53.357	[BMP8B,OXCT2,PPIE]
18	rs17467501	5.94e-06	5	chr18:25464473..25466733	2.261	[]
4	rs1351504	6.21e-06	43	chr4:73273372..73336069	62.698	[ADAMTS3]
7	rs183955505	7.31e-06	8	chr7:97555069..97826161	271.093	[LMTK2,MGC72080,OCM2]
8	rs28850627	7.68e-06	3	chr8:115289562..115747850	458.289	[]
1	rs138692623	7.71e-06	5	chr1:233578767..233602924	24.158	[]
3	rs55685335	7.79e-06	4	chr3:3756970..3784399	27.43	[]
8	rs150446697	7.95e-06	22	chr8:47295673..48635157	1339.48	[LINC00293,LOC100287846,SPIDR]
11	rs116495312	8.03e-06	200	chr11:84851330..85869432	1018.1	[CCDC83,CCDC89,CREBZF,DLG2,PICALM,SYTL2,TMEM126A,TMEM126B]
4	rs115434033	8.21e-06	5	chr4:142954639..143169434	214.796	[INPP4B]
1	rs138729159	8.3e-06	11	chr1:40450058..40539730	89.673	[CAP1,PPT1]
13	rs79963967	8.65e-06	5	chr13:108831639..108860777	29.139	[LIG4]
5	rs79518813	8.88e-06	17	chr5:103367342..103429795	62.454	[]
6	rs550915351	8.91e-06	11	chr6:79347198..79683191	335.994	[IRAK1BP1,PHIP]
21	rs530711578	9.16e-06	1	chr21:23581181..23581181	0.001	[]
11	rs145653171	9.34e-06	2	chr11:134605161..134607585	2.425	[]
19	rs7408929	9.47e-06	33	chr19:34640468..34903078	262.611	[GPI,KIAA0355,LSM14A,PDCD2L]
19	rs114241425	9.69e-06	2	chr19:621076..683716	62.641	[FGF22,FSTL3,POLRMT,RNF126]
5	rs114711489	9.79e-06	28	chr5:157534598..157583697	49.1	[]
5	rs35136	9.86e-06	2	chr5:96147733..96160760	13.028	[ERAP1]

### Sheet: Sheet6
Study 1		Study 2	Notes
UKB +MVP EUR (This study)	vs	Gupta et al. EUR (UKB+MVP)	9 extra loci in Gupta et al., possibly due to stict QC applied in this study
245 loci		208 loci
Multi-ancestry meta-analysis (This study)	vs	UKB +MVP EUR (Kaka et. al)	Number of SNPs analyzed is greatly reduced in the multi-ancestry analysis because we focused on SNPs that were common across all samples.
190 loci		245 loci
Multi-ancestry meta-analysis (This study)	vs	Gupta et al. EUR+AFR	The novel loci are different in the two studies. Kaka et. al identified 8 novel loci, Gupta et al identified 16 novel loci
190 loci		216 loci

### Sheet: Sheet7
CHR	SNP	P	N	POS	KB	RANGES
17	rs199454	7.89e-24	24	chr17:44065263..44862613	797.351	[ARL17A,ARL17B,KANSL1,KANSL1-AS1,LOC644172,LRRC37A,LRRC37A2,MAPT,NSF,NSFP1,STH,WNT3]
18	rs28414828	1.2e-20	72	chr18:35138110..35278126	140.017	[CELF4,MIR4318]
18	rs80035064	7.87e-20	1	chr18:35146366..35146366	0.001	[]
22	rs11090045	1.15e-17	167	chr22:41408754..42193741	784.988	[ACO2,C22orf46,CHADL,CSDC2,DESI1,EP300,EP300-AS1,L3MBTL2,MEI1,MIR1281,MIR6889,NHP2L1,PHF5A,PMM1,POLR3H,RANGAP1,TEF,TOB2,XRCC6,ZC3H7B]
11	rs61902811	4.74e-17	10	chr11:113318907..113413565	94.659	[DRD2,MIR4301]
17	rs12938031	5.85e-17	8	chr17:43787353..43928810	141.458	[CRHR1,MAPT-AS1,SPPL2C]
17	rs61572747	2.26e-16	5	chr17:43460891..43571815	110.925	[ARHGAP27,MIR4315-1,MIR4315-2,PLEKHM1]
17	rs56084168	4.12e-15	12	chr17:79045773..79097769	51.997	[AATK,BAIAP2]
11	rs10891539	1.52e-14	30	chr11:113199146..113305314	106.169	[ANKK1,DRD2,TTC12]
22	rs5758268	2.16e-14	4	chr22:41607065..41627775	20.711	[CHADL,L3MBTL2]
17	rs7220839	2.33e-14	1	chr17:43815145..43815145	0.001	[CRHR1]
2	rs2042555	2.87e-14	106	chr2:148457318..148955901	498.584	[ACVR2A,MBD5,ORC4]
17	rs242947	3.5e-14	6	chr17:43898368..43923180	24.813	[CRHR1,MAPT-AS1,SPPL2C]
9	rs59925771	6.11e-14	2	chr9:98210941..98217348	6.408	[PTCH1]
14	rs9671386	6.21e-14	83	chr14:75120628..75377008	256.381	[AREL1,DLST,FCF1,PROX2,RPS6KL1,YLPM1]
7	rs35048193	8.32e-14	154	chr7:126368826..126513625	144.8	[GRM8]
17	rs2435201	1.09e-13	1	chr17:44078982..44078982	0.001	[MAPT]
11	rs1940709	1.11e-13	33	chr11:112830785..112932573	101.789	[NCAM1]
13	rs4444227	1.6e-13	54	chr13:59011711..59239476	227.766	[]
11	rs11039182	1.79e-13	42	chr11:47229316..47836026	606.711	[ACP2,AGBL2,C1QTNF4,CELF1,DDB2,FAM180B,FNBP4,KBTBD4,MADD,MTCH2,MYBPC3,NDUFS3,NR1H3,NUP160,PSMC3,PTPMT1,RAPSN,SLC39A13,SPI1]
18	rs66816002	2.81e-13	28	chr18:35209656..35262529	52.874	[MIR4318]
9	rs4977846	4.93e-13	34	chr9:23291526..23340616	49.091	[]
6	rs204893	5.9e-13	11	chr6:32014575..32113980	99.406	[ATF6B,FKBPL,TNXB]
16	rs11640647	7.22e-13	9	chr16:7662479..7674376	11.898	[RBFOX1]
3	rs56235965	9.25e-13	88	chr3:135814009..136500733	686.725	[MSL2,PCCB,PPP2R3A,STAG1]
11	rs61687445	1.38e-12	9	chr11:113431960..113448762	16.803	[]
14	rs10873273	1.38e-12	45	chr14:75145528..75377692	232.165	[AREL1,DLST,FCF1,PROX2,RPS6KL1,YLPM1]
15	rs4360891	1.44e-12	47	chr15:77995949..78093563	97.615	[]
17	rs1230106	1.55e-12	19	chr17:43461481..43563951	102.471	[ARHGAP27,MIR4315-1,MIR4315-2,PLEKHM1]
12	rs1558804	1.66e-12	34	chr12:109790342..110016947	226.606	[KCTD10,LOC101928138,MMAB,MVK,MYO1H,UBE3B]
11	rs7107356	1.87e-12	56	chr11:47418953..47902883	483.931	[AGBL2,C1QTNF4,CELF1,FAM180B,FNBP4,KBTBD4,MTCH2,NDUFS3,NUP160,PSMC3,PTPMT1,RAPSN,SLC39A13]
11	rs2298489	1.96e-12	2	chr11:113235419..113239512	4.094	[TTC12]
6	rs1338556	2.03e-12	113	chr6:98310091..98748005	437.915	[MIR2113]
17	rs12938775	2.38e-12	1	chr17:2574821..2574821	0.001	[PAFAH1B1]
11	rs12807357	2.86e-12	64	chr11:57401400..57681828	280.429	[BTBD18,C11orf31,CLP1,CTNND1,MED19,MIR130A,TMX2,TMX2-CTNND1,YPEL4,ZDHHC5]
16	rs35713203	3.33e-12	45	chr16:31002664..31102321	99.658	[PRSS53,STX1B,STX4,VKORC1,ZNF646,ZNF668]
16	rs12445568	3.56e-12	41	chr16:30903679..31017554	113.876	[BCL7C,CTF1,FBXL19,FBXL19-AS1,HSD3B7,LOC101928736,MIR762,ORAI3,SETD1A,STX1B]
11	rs4648319	3.63e-12	28	chr11:113271360..113314363	43.004	[DRD2]
1	rs4653218	3.78e-12	38	chr1:37156547..37253488	96.942	[]
22	rs13054099	3.92e-12	2	chr22:41215672..41359786	144.115	[DNAJB7,RBX1,ST13,XPNPEP3]
18	rs4570961	4.14e-12	27	chr18:52765283..52821361	56.079	[LOC101927229]
3	rs9857592	5.24e-12	17	chr3:16843737..16876476	32.74	[]
13	rs639698	6.11e-12	342	chr13:55783545..56217659	434.115	[]
20	rs2425752	6.62e-12	8	chr20:44680853..44742064	61.212	[NCOA5,SLC12A5]
18	rs7231178	7.96e-12	45	chr18:50620087..50949402	329.316	[DCC]
6	rs9401449	1.66e-11	19	chr6:98413502..98744693	331.192	[MIR2113]
18	rs10503002	1.79e-11	22	chr18:53055212..53164693	109.482	[MIR4529,TCF4]
18	rs1427045	3.08e-11	3	chr18:35214592..35267310	52.719	[MIR4318]
9	rs17532098	3.61e-11	69	chr9:96163337..96367900	204.564	[FAM120A,FAM120AOS,PHF2]
1	rs7515309	3.83e-11	21	chr1:37161022..37189396	28.375	[]
2	rs1234416	4.11e-11	1	chr2:148793465..148793465	0.001	[MBD5]
11	rs1506	4.86e-11	4	chr11:31810298..31815896	5.599	[PAX6]
4	rs13109215	5.24e-11	33	chr4:21797476..21878792	81.317	[KCNIP4,KCNIP4-IT1]
12	rs2036489	5.78e-11	45	chr12:118600204..118876918	276.715	[SUDS3,TAOK3]
5	rs10062161	6.35e-11	54	chr5:107438727..107841768	403.042	[FBXL17]
12	rs17512574	6.8e-11	81	chr12:118585698..118858188	272.491	[SUDS3,TAOK3]
8	rs2407746	7.41e-11	2	chr8:4937051..4937757	0.707	[]
6	rs2267633	8.57e-11	46	chr6:29536465..29659591	123.127	[GABBR1,MOG,OR2H2,SNORD32B,ZFP57]
9	rs10125905	1.06e-10	10	chr9:11382792..11498778	115.987	[]
6	rs10457808	1.09e-10	33	chr6:100953148..101264412	311.265	[ASCC3]
12	rs2365432	1.1e-10	7	chr12:74439038..74531198	92.161	[LOC100507377]
2	rs1431966	1.21e-10	17	chr2:157053380..157145541	92.162	[AC093375.1]
18	rs9958937	1.57e-10	1	chr18:35269967..35269967	0.001	[]
9	rs1055710	1.67e-10	76	chr9:96202932..96395801	192.87	[FAM120A,FAM120AOS,PHF2]
11	rs1806155	1.78e-10	23	chr11:31829223..31856654	27.432	[DKFZp686K1684,PAUPAR,PAX6]
11	rs35624992	1.84e-10	8	chr11:47615798..47871368	255.571	[AGBL2,C1QTNF4,FNBP4,MTCH2,NUP160]
2	rs17049509	1.99e-10	14	chr2:58493175..58782733	289.559	[LINC01122]
3	rs13082065	2.7e-10	23	chr3:35537333..35875146	337.814	[ARPP21,MIR128-2]
9	rs10974346	2.98e-10	13	chr9:4142506..4145781	3.276	[GLIS3]
8	rs17151859	2.99e-10	16	chr8:10193224..10316794	123.571	[MSRA]
11	rs870498	3.4e-10	15	chr11:46072537..46266009	193.473	[PHF21A]
18	rs12967135	3.47e-10	32	chr18:57745302..57897803	152.502	[]
17	rs7209772	4.34e-10	4	chr17:2607399..2612932	5.534	[CLUH]
5	rs286810	4.35e-10	47	chr5:107440052..107854754	414.703	[FBXL17]
11	rs297356	4.48e-10	4	chr11:16318856..16355771	36.916	[SOX6]
16	rs34020413	5.43e-10	1	chr16:13786757..13786757	0.001	[]
7	rs714236	5.59e-10	8	chr7:125999339..126115454	116.116	[GRM8]
11	rs1264453	6.12e-10	8	chr11:112926259..112951025	24.767	[NCAM1]
5	rs10037481	6.42e-10	2	chr5:107761746..107770325	8.58	[]
8	rs7845515	6.9e-10	3	chr8:4933608..4946228	12.621	[]
13	rs1892350	7.14e-10	26	chr13:68027308..68117945	90.638	[]
12	rs12426113	7.26e-10	2	chr12:125081259..125084956	3.698	[]
1	rs2207286	8.6e-10	1	chr1:88828592..88828592	0.001	[]
2	rs12463603	9.25e-10	37	chr2:63464879..64295167	830.289	[MDH1,UGP2,VPS54,WDPCP]
4	rs920624	9.34e-10	13	chr4:90745096..90776165	31.07	[LOC644248,SNCA]
11	rs10891483	9.67e-10	4	chr11:112837559..112860981	23.423	[NCAM1]
11	rs55702830	9.78e-10	3	chr11:46231956..46259550	27.595	[]
2	rs935860	1.05e-09	13	chr2:61402714..61684564	281.851	[AHSA2,SNORA70B,USP34]
12	rs76621503	1.16e-09	8	chr12:118586689..118729189	142.501	[TAOK3]
6	rs150298088	1.16e-09	41	chr6:28678607..28896775	218.169	[HCG14,LOC401242,TRIM27]
18	rs1393330	1.2e-09	22	chr18:50889886..51047833	157.948	[DCC]
6	rs9380700	1.27e-09	12	chr6:11971866..12035329	63.464	[HIVEP1]
17	rs2435210	1.34e-09	4	chr17:44058928..44063244	4.317	[MAPT]
3	rs2359669	1.34e-09	11	chr3:35520266..35552618	32.353	[]
12	rs10774909	1.37e-09	4	chr12:117669914..117675014	5.101	[NOS1]
18	rs2924328	1.54e-09	3	chr18:53104253..53133740	29.488	[TCF4]
17	rs3785879	2.03e-09	2	chr17:43985636..43993376	7.741	[MAPT]
2	rs1431071	2.04e-09	2	chr2:226353554..226360417	6.864	[NYAP2]
22	rs13057907	2.06e-09	11	chr22:41644234..41714912	70.679	[MIR6889,RANGAP1,ZC3H7B]
6	rs2281831	2.14e-09	3	chr6:33660143..33695815	35.673	[IP6K3,ITPR3,UQCC2]
1	rs12123169	2.15e-09	21	chr1:197493644..197822994	329.351	[DENND1B]
18	rs12964138	2.15e-09	10	chr18:35330843..35412145	81.303	[]
1	rs332798	2.17e-09	43	chr1:174064481..174823032	758.552	[GPR52,RABGAP1L]
11	rs1647395	2.22e-09	1	chr11:57409795..57409795	0.001	[]
9	rs1347789	2.36e-09	39	chr9:28576106..28717713	141.608	[LINGO2]
9	rs10119773	2.51e-09	4	chr9:23720904..23740210	19.307	[ELAVL2]
11	rs11022724	2.73e-09	15	chr11:13268144..13326128	57.985	[ARNTL]
5	rs16903285	2.74e-09	17	chr5:87938557..87988733	50.177	[LINC00461,MIR9-2]
7	rs34320230	2.9e-09	33	chr7:97690438..97826340	135.903	[LMTK2]
3	rs75701938	2.93e-09	1	chr3:107172033..107172033	0.001	[LOC101929607]
18	rs62097995	2.99e-09	4	chr18:50824885..50902747	77.863	[DCC]
5	rs6876738	3.02e-09	1	chr5:107773760..107773760	0.001	[]
5	rs7713593	3.16e-09	22	chr5:164435336..164460886	25.551	[]
16	rs12934095	3.32e-09	4	chr16:52256448..52265792	9.345	[]
10	rs12572399	3.52e-09	12	chr10:9955322..9963119	7.798	[]
6	rs4144177	3.62e-09	2	chr6:98715164..98726503	11.34	[]
18	rs7238931	3.64e-09	17	chr18:31313124..31411700	98.577	[ASXL3]
1	rs911211	3.67e-09	1	chr1:34340995..34340995	0.001	[CSMD2,LOC402779]
3	rs2015971	3.73e-09	4	chr3:52546820..52573844	27.025	[NT5DC2,SMIM4,STAB1]
7	rs62479761	3.73e-09	1	chr7:126390996..126390996	0.001	[GRM8]
1	rs1321628	3.79e-09	1	chr1:34342748..34342748	0.001	[CSMD2,LOC402779]
15	rs12910903	3.82e-09	5	chr15:47999319..48014565	15.247	[SEMA6D]
2	rs7577643	3.99e-09	72	chr2:215447341..215511261	63.921	[]
9	rs1464457	4.24e-09	2	chr9:28579813..28587016	7.204	[LINGO2]
13	rs12584033	5.06e-09	10	chr13:69802136..69878353	76.218	[]
8	rs17151565	5.1e-09	2	chr8:10132291..10133709	1.419	[MSRA]
14	rs11627348	5.64e-09	3	chr14:57290870..57297059	6.19	[OTX2-AS1]
16	rs9931232	6.34e-09	11	chr16:52536885..52579906	43.022	[TOX3]
15	rs3936093	6.43e-09	2	chr15:78101909..78142394	40.486	[]
8	rs7846298	6.52e-09	1	chr8:143318417..143318417	0.001	[TSNARE1]
9	rs13284170	6.68e-09	4	chr9:4145372..4145587	0.216	[GLIS3]
4	rs13111793	6.9e-09	2	chr4:37984238..37999855	15.618	[TBC1D1]
10	rs77335224	6.94e-09	1	chr10:104636276..104636276	0.001	[AS3MT,C10orf32-ASMT]
7	rs3800847	7.3e-09	30	chr7:12242739..12276011	33.273	[TMEM106B]
6	rs9485165	7.89e-09	17	chr6:101005474..101270290	264.817	[ASCC3]
8	rs2721940	7.91e-09	1	chr8:116636281..116636281	0.001	[TRPS1]
10	rs385209	7.96e-09	5	chr10:119294121..119307378	13.258	[EMX2,EMX2OS]
9	rs4879256	8.1e-09	2	chr9:28641395..28678245	36.851	[LINGO2]
6	rs2077491	8.4e-09	3	chr6:31580507..31606376	25.87	[AIF1,MIR6832,PRRC2A,SNORA38]
9	rs12683568	8.61e-09	1	chr9:127188174..127188174	0.001	[]
17	rs12601333	8.95e-09	4	chr17:38212363..38214275	1.913	[]
18	rs8097041	9.45e-09	1	chr18:50898217..50898217	0.001	[DCC]
3	rs2073498	1.04e-08	11	chr3:50243510..50412945	169.436	[CACNA2D2,CYB561D2,GNAI2,HYAL1,HYAL2,HYAL3,IFRD2,LSMEM2,MIR5787,MIR6872,NAT6,NPRL2,RASSF1,RASSF1-AS1,SEMA3B,SEMA3B-AS1,SLC38A3,TMEM115,TUSC2,ZMYND10]
11	rs167915	1.13e-08	1	chr11:133797581..133797581	0.001	[IGSF9B]
8	rs60827133	1.16e-08	1	chr8:10370826..10370826	0.001	[]
11	rs4373974	1.19e-08	1	chr11:113430486..113430486	0.001	[]
6	rs2647044	1.22e-08	9	chr6:32153406..32679326	525.921	[BTNL2,C6orf10,GPSM3,HCG23,HLA-DQA1,HLA-DQB1,HLA-DRA,HLA-DRB1,HLA-DRB5,HLA-DRB6,NOTCH4,PBX2]
9	rs7038499	1.29e-08	2	chr9:4110680..4110692	0.013	[GLIS3]
11	rs663903	1.34e-08	13	chr11:88688233..88734948	46.716	[GRM5]
1	rs2137591	1.38e-08	3	chr1:70333405..70334359	0.955	[LRRC7]
2	rs78281185	1.47e-08	9	chr2:58254915..58453930	199.016	[FANCL,VRK2]
18	rs1941355	1.49e-08	2	chr18:31612400..31612425	0.026	[NOL4]
6	rs483143	1.49e-08	7	chr6:27846744..27866943	20.2	[HIST1H2AM,HIST1H2BO,HIST1H3J]
7	rs28541530	1.5e-08	1	chr7:21531161..21531161	0.001	[SP4]
5	rs10455007	1.61e-08	4	chr5:107560453..107742569	182.117	[FBXL17]
20	rs6032644	1.63e-08	2	chr20:44693296..44721594	28.299	[NCOA5]
9	rs72759273	1.66e-08	2	chr9:126973873..126980357	6.485	[]
7	rs161345	1.75e-08	1	chr7:137045777..137045777	0.001	[]
5	rs62360002	1.82e-08	2	chr5:107851231..107898952	47.722	[]
13	rs9538152	1.94e-08	1	chr13:59227994..59227994	0.001	[]
9	rs12236195	2.03e-08	4	chr9:23747791..23801446	53.656	[ELAVL2]
14	rs1891882	2.18e-08	6	chr14:41780477..41798511	18.035	[]
2	rs3754541	2.23e-08	1	chr2:148658595..148658595	0.001	[ACVR2A]
6	rs6458035	2.27e-08	3	chr6:11977905..12018020	40.116	[HIVEP1]
9	rs3815563	2.34e-08	1	chr9:96213146..96213146	0.001	[FAM120AOS]
6	rs1475358	2.39e-08	1	chr6:11988599..11988599	0.001	[]
18	rs1893430	2.76e-08	1	chr18:52918717..52918717	0.001	[TCF4]
12	rs77707267	3.01e-08	2	chr12:24118894..24119088	0.195	[SOX5]
2	rs10932046	3.08e-08	2	chr2:204994019..204997036	3.018	[]
11	rs3802924	3.1e-08	3	chr11:133827733..133829644	1.912	[]
5	rs10061085	3.58e-08	1	chr5:107347493..107347493	0.001	[FBXL17]
2	rs1019706	3.77e-08	3	chr2:185426237..185462041	35.805	[]
22	rs2235846	3.82e-08	1	chr22:41741042..41741042	0.001	[ZC3H7B]
3	rs1971397	3.91e-08	1	chr3:136527300..136527300	0.001	[]
13	rs9529501	4.02e-08	1	chr13:69617043..69617043	0.001	[]
2	rs3795872	4.1e-08	1	chr2:144245287..144245287	0.001	[ARHGAP15]
9	rs10761241	4.24e-08	2	chr9:96362455..96368536	6.082	[PHF2]
9	rs76456202	4.25e-08	1	chr9:96241360..96241360	0.001	[FAM120A]
11	rs513762	4.36e-08	1	chr11:88716140..88716140	0.001	[GRM5]
7	rs6460891	4.47e-08	1	chr7:12233919..12233919	0.001	[]
3	rs28498854	4.48e-08	1	chr3:17051081..17051081	0.001	[PLCL2]
18	rs12457407	4.49e-08	3	chr18:50692534..50693880	1.347	[DCC]
10	rs11005591	4.54e-08	1	chr10:58741631..58741631	0.001	[]
2	rs848286	4.64e-08	1	chr2:58394543..58394543	0.001	[FANCL]
11	rs28711392	4.65e-08	1	chr11:13349559..13349559	0.001	[ARNTL]
6	rs6908553	4.66e-08	1	chr6:27379372..27379372	0.001	[]
5	rs80302414	4.72e-08	1	chr5:166061033..166061033	0.001	[]
11	rs11220280	4.75e-08	1	chr11:99391425..99391425	0.001	[CNTN5]
1	rs16845078	4.82e-08	1	chr1:225778664..225778664	0.001	[ENAH]
11	rs12794371	4.99e-08	1	chr11:126709400..126709400	0.001	[KIRREL3]

### Sheet: Sheet8
SNP	CHR	BP	A1	A2	BETA_RE	STD_RE	PVALUE_RE2	P-val(AFR)	P-val(EUR)	P-val(EAS)	P-val(SAS)	MVAL(AFR)	MVAL(EUR)	MVAL(EAS)	MVAL(SAS)
rs1940709	11	112849719	G	A	0.013095	0.003454	1.11e-13	0.015362	1.64e-13	0.678654	0.354758	0.95	1	0.584	0.335
rs4444227	13	59116160	T	C	-0.01806	0.002421	1.6e-13	0.070848	1.94e-12	0.278807	0.096513	0.909	1	0.847	0.897
rs4969391	17	79089590	G	A	0.012065	0.006881	1.99e-13	0.005712	8.23e-14	0.964538	0.744273	0.97	1	0.315	0.014
rs4444109	11	112854309	G	T	0.01317	0.003316	2.79e-13	0.007927	7.68e-13	0.707438	0.367748	0.974	1	0.584	0.343
rs9597756	13	59119406	A	G	-0.0178	0.002419	3.39e-13	0.082263	4.42e-12	0.236414	0.096915	0.906	1	0.86	0.899
rs1940710	11	112849735	T	A	0.013078	0.003499	6.82e-13	0.01466	1.08e-12	0.678654	0.360717	0.951	1	0.582	0.328
rs1330934	9	23320212	G	C	-0.01379	0.002976	9.79e-13	0.00139	2.62e-11	0.491389	0.29834	0.995	1	0.689	0.455
rs4977608	9	23326000	G	C	-0.01246	0.003641	1.06e-12	0.001817	6.44e-12	0.534272	0.586579	0.992	1	0.617	0.195
rs2299518	7	126415469	G	A	-0.0105	0.004186	1.3e-12	0.011708	9.58e-13	0.432747	0.917566	0.951	1	0.672	0.075
rs10156548	9	23318433	G	C	-0.01388	0.002669	1.36e-12	0.00301	2.62e-11	0.363405	0.317456	0.991	1	0.749	0.461
rs10891485	11	112850423	G	A	0.012797	0.003551	1.4e-12	0.015362	1.92e-12	0.707438	0.392385	0.948	1	0.567	0.304
rs1558804	12	109898732	G	A	-0.00859	0.005253	1.65e-12	0.009025	5.3e-13	0.960864	0.578621	0.955	1	0.349	0.015
rs7313797	12	109896165	C	T	-0.00806	0.005508	1.76e-12	0.008548	5.3e-13	0.936571	0.480126	0.956	1	0.304	0.01
rs1338556	6	98340176	C	T	-0.01527	0.005129	2.03e-12	0.010955	1.66e-12	0.916772	0.620741	0.946	1	0.377	0.289
rs1940706	11	112848127	C	T	0.01286	0.003443	2.15e-12	0.01466	3.4e-12	0.707438	0.380921	0.952	1	0.576	0.329
rs1940707	11	112848253	G	A	0.012858	0.003444	2.16e-12	0.01466	3.4e-12	0.707438	0.381247	0.952	1	0.576	0.328
rs11214442	11	112846803	G	A	0.01288	0.003409	2.22e-12	0.016094	3.4e-12	0.707438	0.369186	0.949	1	0.58	0.343
rs11214443	11	112846860	C	T	0.012814	0.003446	2.33e-12	0.016094	3.4e-12	0.707438	0.380921	0.948	1	0.576	0.33
rs9372649	6	98395205	C	T	-0.01485	0.007436	2.78e-12	0.001983	3.18e-12	0.839526	0.794787	0.987	1	0.332	0.044
rs75260676	13	59118131	A	C	-0.01753	0.002499	4.02e-12	0.082263	5.54e-11	0.236414	0.096915	0.905	1	0.86	0.901
rs74705528	13	59112637	A	T	-0.01755	0.002502	4.04e-12	0.071691	5.54e-11	0.29834	0.088943	0.908	1	0.843	0.908
rs61957654	13	59118685	A	G	-0.01753	0.002501	4.14e-12	0.086056	5.54e-11	0.236414	0.096513	0.902	1	0.859	0.901
rs2471857	11	113298339	T	C	0.01469	0.003552	4.29e-12	0.01682	1.39e-11	0.26528	0.328173	0.953	1	0.75	0.369
rs2471854	11	113299639	C	G	0.015045	0.00332	4.32e-12	0.01682	1.77e-11	0.267432	0.2928	0.956	1	0.763	0.444
rs6606725	12	109905368	A	C	0.010957	0.003556	4.57e-12	0.025043	2.56e-12	0.858408	0.558817	0.909	1	0.482	0.259
rs10891488	11	112869103	T	G	0.011029	0.004473	5.69e-12	0.026268	3.4e-12	0.339627	0.214237	0.916	1	0.278	0.494
rs7034244	9	23329483	G	C	-0.01223	0.003653	5.88e-12	0.002156	3.47e-11	0.882737	0.35507	0.99	1	0.438	0.345
rs639698	13	55914348	T	G	0.013725	0.001974	6.11e-12	0.003282	1.18e-09	0.979879	0.032679	0.994	1	0.628	0.952
rs12574676	11	112910818	T	C	0.011523	0.004215	6.17e-12	0.023474	3.4e-12	0.626187	0.359352	0.92	1	0.338	0.344
rs532686	13	55918046	T	C	0.013638	0.001973	8.07e-12	0.003282	9.07e-10	0.99631	0.051057	0.993	1	0.614	0.923
rs6951643	7	126429517	G	A	-0.0096	0.004499	8.39e-12	0.019631	3.54e-12	0.408123	0.71982	0.919	1	0.667	0.051
rs8002963	13	55924014	A	G	0.013585	0.001972	9.54e-12	0.003977	6.97e-10	0.979879	0.065183	0.992	1	0.618	0.901
rs11214468	11	112897073	T	C	0.010626	0.004685	9.97e-12	0.019906	4.52e-12	0.386215	0.374219	0.925	1	0.252	0.303
rs12365502	11	112900799	A	C	0.010626	0.004685	9.97e-12	0.019906	4.52e-12	0.386215	0.374219	0.925	1	0.252	0.303
rs4430547	11	112849405	A	G	-0.00718	0.006527	1.01e-11	0.01466	1.92e-12	0.678654	0.3311	0.927	1	0.255	0.003
rs1657217	13	55936603	A	G	0.013567	0.001972	1.02e-11	0.003977	6.97e-10	0.99631	0.066654	0.992	1	0.609	0.897
rs7941072	11	112893561	C	T	-0.00981	0.006075	1.08e-11	0.02075	3.4e-12	0.386215	0.372232	0.931	1	0.65	0.007
rs61902793	11	112889813	A	G	0.010185	0.004851	1.1e-11	0.024449	3.4e-12	0.387586	0.44905	0.905	1	0.233	0.231
rs1370070	13	55935901	C	G	0.01353	0.001972	1.15e-11	0.0035	9.07e-10	0.99631	0.066654	0.993	1	0.61	0.898
rs7984867	13	55931377	T	C	0.013533	0.001972	1.15e-11	0.004236	6.97e-10	0.99631	0.070607	0.991	1	0.608	0.891
rs692930	13	55921984	T	C	0.013516	0.001973	1.25e-11	0.0035	9.07e-10	0.988966	0.073615	0.992	1	0.614	0.889
rs646620	13	55935007	A	G	0.013505	0.001972	1.26e-11	0.003977	9.07e-10	0.99631	0.065475	0.992	1	0.611	0.9
rs596364	13	55938640	T	C	0.013503	0.001972	1.27e-11	0.004802	6.97e-10	0.979879	0.072813	0.99	1	0.617	0.889
rs9537081	13	55925032	T	C	0.013502	0.001972	1.28e-11	0.003977	9.07e-10	0.979879	0.068455	0.992	1	0.619	0.897
rs596177	13	55930271	A	G	0.013498	0.001972	1.3e-11	0.003977	9.07e-10	0.979879	0.06937	0.992	1	0.619	0.895
rs621133	13	55921966	A	G	0.0135	0.001973	1.32e-11	0.004511	1.18e-09	0.99631	0.05023	0.991	1	0.618	0.926
rs644857	13	55934666	A	G	0.013489	0.001972	1.33e-11	0.004236	9.07e-10	0.99631	0.065475	0.991	1	0.612	0.901
rs12363408	11	112873102	C	A	-0.00984	0.00593	1.33e-11	0.02966	3.4e-12	0.339779	0.4203	0.903	1	0.671	0.008
rs1940722	11	112856359	T	C	-0.00757	0.006317	1.35e-11	0.015362	2.56e-12	0.767002	0.378859	0.925	1	0.288	0.004
rs3105086	13	55950257	A	G	0.013486	0.001973	1.37e-11	0.004511	9.07e-10	0.915899	0.072813	0.991	1	0.644	0.893
rs1657202	13	55922607	C	G	0.013455	0.001972	1.5e-11	0.004511	9.07e-10	0.99631	0.06937	0.991	1	0.611	0.895
rs3105082	13	55954016	T	C	0.013485	0.001976	1.5e-11	0.00511	1.18e-09	0.856838	0.0674	0.991	1	0.684	0.906
rs3124397	13	55975649	T	C	0.013487	0.001977	1.5e-11	0.004511	1.18e-09	0.87296	0.072654	0.991	1	0.677	0.898
rs8002794	13	55923952	A	C	0.013451	0.001972	1.52e-11	0.004802	9.07e-10	0.979879	0.06937	0.99	1	0.62	0.896
rs3124423	13	55944170	A	T	0.013451	0.001972	1.53e-11	0.004511	9.07e-10	0.979879	0.072813	0.991	1	0.619	0.89
rs3124396	13	55977400	T	C	0.013478	0.001977	1.55e-11	0.004802	1.18e-09	0.87296	0.071545	0.991	1	0.678	0.9
rs7982441	13	55924013	T	C	0.013434	0.001972	1.61e-11	0.004236	1.18e-09	0.979879	0.065183	0.991	1	0.623	0.903
rs3105080	13	55960882	A	G	0.013465	0.001977	1.61e-11	0.00511	1.18e-09	0.856838	0.072019	0.99	1	0.683	0.899
rs9597793	13	59168962	A	T	-0.01708	0.002507	1.62e-11	0.073539	1.89e-10	0.328569	0.099764	0.902	1	0.832	0.9
rs2315891	13	55981120	A	G	0.013462	0.001977	1.64e-11	0.00511	1.18e-09	0.87296	0.071545	0.99	1	0.678	0.9
rs3105056	13	55946152	T	C	0.01343	0.001972	1.64e-11	0.004802	9.07e-10	0.99631	0.071546	0.99	1	0.611	0.892
rs3124421	13	55946187	A	G	0.01343	0.001972	1.64e-11	0.004802	9.07e-10	0.99631	0.071546	0.99	1	0.611	0.892
rs3124411	13	55965666	T	C	0.013458	0.001977	1.65e-11	0.00511	1.18e-09	0.87296	0.072019	0.99	1	0.678	0.899
rs3105046	13	55962898	T	C	0.013455	0.001977	1.67e-11	0.005436	1.18e-09	0.856838	0.070762	0.99	1	0.684	0.901
rs4885841	13	55979974	T	C	0.013446	0.001977	1.73e-11	0.005436	1.18e-09	0.87296	0.071703	0.99	1	0.678	0.9
rs7982241	13	55923930	T	C	0.013399	0.001972	1.82e-11	0.004511	1.18e-09	0.979879	0.06937	0.991	1	0.622	0.897
rs3105033	13	55981579	A	G	0.013425	0.001977	1.86e-11	0.004511	1.53e-09	0.87296	0.071545	0.991	1	0.679	0.901
rs9537152	13	56099417	T	C	0.013379	0.001971	1.91e-11	0.00016	3e-08	0.948906	0.054104	0.999	1	0.662	0.926
rs10750018	11	112847427	A	C	-0.00729	0.006353	1.93e-11	0.016856	3.4e-12	0.707438	0.369506	0.918	1	0.269	0.004
rs10789933	11	112847680	A	G	-0.00734	0.006326	1.94e-11	0.016856	3.4e-12	0.707438	0.380921	0.918	1	0.269	0.004
rs3124380	13	55984944	T	C	0.013404	0.001977	2e-11	0.004802	1.53e-09	0.87296	0.072654	0.991	1	0.679	0.899
rs3124404	13	55971183	A	G	0.013403	0.001977	2e-11	0.00511	1.53e-09	0.87296	0.069217	0.99	1	0.68	0.904
rs4564466	13	56097379	A	T	0.013363	0.001971	2.02e-11	0.000173	3e-08	0.948906	0.054104	0.999	1	0.663	0.926
rs1940735	11	112908855	G	T	-0.00944	0.006067	2.04e-11	0.02075	5.99e-12	0.464107	0.355955	0.929	1	0.61	0.007
rs1338557	6	98340128	C	G	0.011402	0.006927	2.06e-11	0.010503	5.89e-12	0.916772	0.620741	0.933	1	0.241	0.041
rs2315887	13	55983567	T	C	0.013394	0.001977	2.07e-11	0.00511	1.53e-09	0.87296	0.071545	0.99	1	0.68	0.901
rs2315888	13	55983456	T	C	0.013394	0.001977	2.07e-11	0.00511	1.53e-09	0.87296	0.071545	0.99	1	0.68	0.901
rs6561851	13	56111226	T	C	0.01335	0.001971	2.1e-11	0.000173	3e-08	0.956282	0.055493	0.999	1	0.66	0.924
rs1079596	11	113296619	T	C	0.014406	0.00318	2.26e-11	0.037346	5.69e-11	0.260589	0.262288	0.907	1	0.777	0.517
rs3105025	13	55988519	A	G	0.013371	0.001978	2.31e-11	0.004236	1.53e-09	0.87296	0.09122	0.991	1	0.673	0.873
rs1330933	9	23320356	T	C	0.007014	0.006514	2.32e-11	0.001527	2.62e-11	0.44594	0.326544	0.989	1	0.169	0.003
rs2315884	13	55987506	T	C	0.01337	0.001978	2.33e-11	0.004511	1.53e-09	0.837338	0.091604	0.991	1	0.685	0.874
rs4885823	13	55951798	A	C	0.013334	0.001975	2.42e-11	0.005436	1.18e-09	0.884948	0.089697	0.989	1	0.654	0.872
rs3124373	13	55988609	A	G	0.013355	0.001978	2.44e-11	0.004511	1.53e-09	0.87296	0.09122	0.991	1	0.673	0.873
rs3124402	13	55975115	A	G	0.01334	0.001977	2.48e-11	0.00511	1.97e-09	0.87296	0.068455	0.99	1	0.682	0.906
rs3013323	13	56124213	T	C	0.013298	0.001971	2.5e-11	0.000188	3e-08	0.901474	0.06621	0.999	1	0.675	0.911
rs2315883	13	55987516	A	C	0.01334	0.001978	2.58e-11	0.004802	1.53e-09	0.87296	0.09122	0.99	1	0.674	0.873
rs7330681	13	56102131	A	G	0.013281	0.001971	2.67e-11	0.000355	2.36e-08	0.948906	0.05448	0.999	1	0.664	0.926
rs3013320	13	56118865	A	G	0.013274	0.001971	2.72e-11	0.000173	3e-08	0.956282	0.070141	0.999	1	0.656	0.904
rs10811885	9	23321297	T	C	0.007181	0.006475	2.81e-11	0.00144	3.47e-11	0.516402	0.307254	0.99	1	0.193	0.003
rs62420386	6	98402147	T	C	0.014952	0.006655	3.32e-11	0.004275	2.99e-11	0.839526	0.751168	0.976	1	0.247	0.156
rs10811888	9	23325084	T	C	0.007735	0.006318	3.54e-11	0.001374	4.6e-11	0.662836	0.331	0.99	1	0.237	0.004
rs10733386	9	23329210	A	C	0.008895	0.005905	3.67e-11	0.002156	4.6e-11	0.839683	0.354186	0.988	1	0.451	0.005
rs3105094	13	55996779	T	C	0.013233	0.001978	3.73e-11	0.004802	3.29e-09	0.768147	0.07926	0.991	1	0.715	0.898
rs558344	13	55917516	T	C	0.013193	0.001973	3.77e-11	0.003076	5.43e-09	0.99631	0.049299	0.994	1	0.628	0.931
rs564891	13	55916778	A	T	0.013184	0.001973	3.91e-11	0.003282	5.43e-09	0.979879	0.05023	0.993	1	0.637	0.93
rs9537150	13	56088479	T	G	0.013203	0.001978	4.08e-11	0.000779	1.86e-08	0.943079	0.057696	0.998	1	0.668	0.923
rs3124371	13	55989433	A	G	0.013189	0.001979	4.39e-11	0.003977	1.97e-09	0.881475	0.101422	0.991	1	0.593	0.85
rs55975752	9	23328045	A	G	0.008039	0.006123	4.53e-11	0.00144	6.08e-11	0.803361	0.340033	0.99	1	0.286	0.004
rs9527379	13	55994072	T	C	0.013167	0.001978	4.64e-11	0.004236	3.29e-09	0.876821	0.09122	0.991	1	0.678	0.877
rs3105069	13	55990786	A	G	0.013151	0.001978	4.88e-11	0.004511	3.29e-09	0.87296	0.09122	0.991	1	0.678	0.878
rs3124432	13	55990670	A	T	0.013151	0.001978	4.88e-11	0.004511	3.29e-09	0.87296	0.09122	0.991	1	0.678	0.878
rs3105062	13	55994405	A	T	0.013152	0.001978	4.89e-11	0.004511	3.29e-09	0.876821	0.09122	0.991	1	0.678	0.878
rs3105092	13	55996245	A	G	0.013142	0.001978	5.05e-11	0.004802	3.29e-09	0.876821	0.089697	0.991	1	0.679	0.88
rs3105061	13	55994517	T	C	0.013136	0.001978	5.15e-11	0.004802	3.29e-09	0.876821	0.09122	0.991	1	0.678	0.878
rs3105089	13	55995676	T	C	0.013136	0.001978	5.15e-11	0.004802	3.29e-09	0.876821	0.09122	0.991	1	0.678	0.878
rs13109215	4	21836700	A	G	0.012547	0.00189	5.24e-11	0.03026	2.93e-08	0.011603	0.04145	0.973	1	0.972	0.962
rs636546	13	55915008	A	G	0.013085	0.001973	5.43e-11	0.0035	6.97e-09	0.99631	0.050701	0.993	1	0.631	0.93
rs12508810	4	21850645	T	G	0.012392	0.001875	6.34e-11	0.021969	2.26e-08	0.018824	0.069678	0.978	1	0.965	0.938
rs1513572	4	21850305	T	C	0.012769	0.001932	6.39e-11	0.054229	1.33e-08	0.019283	0.050701	0.954	1	0.965	0.951
rs645758	13	55934856	C	G	0.013027	0.001972	6.47e-11	0.003977	5.43e-09	0.99631	0.066654	0.992	1	0.626	0.906
rs1657216	13	55936485	A	G	0.013027	0.001972	6.47e-11	0.003977	5.43e-09	0.99631	0.066654	0.992	1	0.626	0.906
rs4434239	4	21847708	T	C	0.012764	0.001932	6.49e-11	0.060793	1.33e-08	0.017982	0.049068	0.95	1	0.966	0.952
rs62538794	9	23328256	A	C	0.008124	0.005996	6.51e-11	0.001619	8.03e-11	0.817781	0.374541	0.99	1	0.294	0.005
rs2471851	11	113301069	C	A	-0.00697	0.008175	6.54e-11	0.013729	1.1e-11	0.232088	0.462157	0.93	1	0.043	0.003
rs631542	13	55933966	A	G	0.013018	0.001972	6.67e-11	0.004236	5.43e-09	0.99631	0.065329	0.991	1	0.626	0.908
rs596158	13	55930262	T	C	0.01301	0.001972	6.85e-11	0.004236	5.43e-09	0.978635	0.06937	0.991	1	0.634	0.904
rs6976213	7	126445042	G	A	-0.00993	0.004207	7.02e-11	0.019631	3.88e-11	0.390231	0.845471	0.922	1	0.677	0.081
rs3105093	13	55996489	A	G	0.013042	0.001978	7.08e-11	0.004511	4.23e-09	0.876506	0.103313	0.991	1	0.677	0.863
rs520268	13	55939662	T	C	0.012994	0.001972	7.24e-11	0.004236	5.43e-09	0.979879	0.072813	0.991	1	0.633	0.899
rs3124427	13	55937333	A	G	0.012993	0.001972	7.26e-11	0.004236	5.43e-09	0.99631	0.070607	0.991	1	0.625	0.901
rs3013317	13	56116286	A	C	0.012978	0.001971	7.38e-11	0.00016	9.64e-08	0.971801	0.063311	0.999	1	0.661	0.917
rs499584	13	55933003	A	G	0.012983	0.001972	7.5e-11	0.004511	5.43e-09	0.99631	0.06937	0.991	1	0.626	0.903
rs3105055	13	55944679	T	C	0.012983	0.001972	7.51e-11	0.004236	5.43e-09	0.99631	0.072813	0.991	1	0.625	0.898
rs494832	13	55932469	T	C	0.012977	0.001972	7.65e-11	0.004511	5.43e-09	0.99631	0.070607	0.991	1	0.626	0.901
rs1697505	13	55940381	A	G	0.012967	0.001972	7.91e-11	0.004511	5.43e-09	0.99631	0.072813	0.991	1	0.625	0.898
rs3105043	13	55963930	A	G	0.012991	0.001977	8.1e-11	0.005436	8.92e-09	0.764711	0.063311	0.991	1	0.725	0.921
rs3105051	13	55943600	T	G	0.012952	0.001972	8.33e-11	0.004802	5.43e-09	0.99631	0.072813	0.99	1	0.625	0.898
rs715840	4	21815759	T	C	0.012391	0.00189	9.04e-11	0.035729	3.8e-08	0.012992	0.046591	0.968	1	0.97	0.958
rs3105085	13	55950495	T	C	0.01293	0.001973	9.06e-11	0.004802	6.97e-09	0.915899	0.072813	0.991	1	0.66	0.902
rs3105040	13	55966968	T	G	0.012952	0.001977	9.16e-11	0.004511	8.92e-09	0.87296	0.070762	0.991	1	0.69	0.909
rs10811890	9	23333302	A	T	0.007844	0.006323	9.35e-11	0.002854	1.06e-10	0.943199	0.20125	0.985	1	0.423	0.003
rs3105037	13	55970733	T	C	0.012944	0.001977	9.42e-11	0.004802	8.92e-09	0.87296	0.069217	0.991	1	0.691	0.911
rs3105087	13	55948790	T	C	0.0129	0.001972	9.91e-11	0.004511	6.97e-09	0.99631	0.072813	0.991	1	0.627	0.899
rs3124424	13	55942947	A	G	0.0129	0.001972	9.91e-11	0.004511	6.97e-09	0.99631	0.072813	0.991	1	0.627	0.899
rs3105031	13	55982577	A	G	0.012913	0.001977	1.05e-10	0.00511	8.92e-09	0.87296	0.072654	0.99	1	0.69	0.907
rs3105032	13	55982418	A	G	0.012913	0.001977	1.05e-10	0.00511	8.92e-09	0.87296	0.072654	0.99	1	0.69	0.907
rs3105045	13	55963117	T	C	0.012907	0.001977	1.07e-10	0.005436	8.92e-09	0.856838	0.072019	0.99	1	0.695	0.908
rs3105039	13	55967647	A	G	0.0129	0.001977	1.09e-10	0.005436	8.92e-09	0.87296	0.072019	0.99	1	0.69	0.907
rs2365432	12	74439038	A	G	-0.0122	0.001869	1.1e-10	0.000607	1.74e-08	0.909555	0.18484	0.998	1	0.644	0.794
rs3124375	13	55988159	T	C	0.012895	0.001978	1.15e-10	0.004236	8.92e-09	0.87296	0.09122	0.991	1	0.685	0.883
rs3105079	13	55959226	A	G	0.012881	0.001977	1.16e-10	0.007814	6.97e-09	0.856838	0.072019	0.986	1	0.695	0.908
rs3105027	13	55988043	A	G	0.01288	0.001978	1.21e-10	0.004511	8.92e-09	0.87296	0.09122	0.991	1	0.685	0.883
rs3124374	13	55988258	A	G	0.012878	0.001978	1.21e-10	0.004511	8.92e-09	0.87296	0.091604	0.991	1	0.685	0.883
rs7668222	4	21858915	T	C	0.012097	0.001859	1.22e-10	0.039511	3.8e-08	0.022906	0.04256	0.963	1	0.961	0.962
rs10006961	4	21831920	T	C	0.012016	0.001851	1.36e-10	0.039399	4.91e-08	0.011504	0.048382	0.963	1	0.969	0.957
rs1494212	13	56129093	A	G	0.012782	0.00197	1.41e-10	0.000448	9.64e-08	0.901474	0.065915	0.998	1	0.687	0.917
rs6848840	4	21815278	T	C	0.012	0.00185	1.42e-10	0.0455	3.8e-08	0.012005	0.056133	0.957	1	0.969	0.95
rs9537153	13	56099552	A	G	0.01274	0.001971	1.66e-10	0.001355	4.81e-08	0.977247	0.061901	0.997	1	0.666	0.921
rs28697053	4	21816212	T	C	0.012618	0.001953	1.66e-10	0.037221	6.99e-08	0.012846	0.046591	0.967	1	0.971	0.957
rs2175783	4	21833671	A	C	0.011959	0.001851	1.66e-10	0.037526	6.33e-08	0.011504	0.048382	0.965	1	0.969	0.957
rs2937329	13	56008891	A	G	0.01274	0.001972	1.69e-10	0.00156	4.81e-08	0.798105	0.072654	0.996	1	0.718	0.913
rs3013325	13	56010250	T	C	0.012729	0.001973	1.76e-10	0.002204	3.8e-08	0.82447	0.069986	0.995	1	0.712	0.916
rs3105076	13	55958335	A	C	0.012745	0.001977	1.82e-10	0.007814	1.14e-08	0.856838	0.072019	0.986	1	0.698	0.909
rs4310746	13	56012679	A	G	0.012704	0.001972	1.89e-10	0.002059	4.81e-08	0.827896	0.063739	0.996	1	0.713	0.923
rs3105078	13	55958949	A	C	0.012729	0.001977	1.91e-10	0.008291	1.14e-08	0.856838	0.072019	0.986	1	0.698	0.91
rs7671494	4	21813738	T	C	0.012573	0.001952	1.91e-10	0.037221	6.99e-08	0.014285	0.051296	0.967	1	0.969	0.953
rs2316091	13	56017062	A	G	0.012739	0.001979	1.94e-10	0.001473	4.81e-08	0.830001	0.080291	0.996	1	0.707	0.903
rs4486687	12	109790741	A	T	0.01238	0.001926	2.06e-10	0.011033	2.58e-09	0.321492	0.444451	0.976	1	0.794	0.588
rs3105071	13	55990537	T	C	0.012707	0.001978	2.12e-10	0.003977	1.86e-08	0.87296	0.09122	0.992	1	0.689	0.886
rs2937330	13	56009212	C	G	0.01267	0.001973	2.13e-10	0.002524	3.8e-08	0.846097	0.073776	0.995	1	0.705	0.911
rs3013326	13	56011335	C	G	0.012669	0.001972	2.13e-10	0.0027	3.8e-08	0.855112	0.069217	0.994	1	0.703	0.916
rs3105068	13	55991573	A	G	0.012707	0.001978	2.13e-10	0.003977	1.86e-08	0.876821	0.09122	0.992	1	0.688	0.886
rs3105070	13	55990585	T	C	0.012692	0.001978	2.23e-10	0.004236	1.86e-08	0.87296	0.09122	0.991	1	0.689	0.887
rs3105095	13	55996936	A	G	0.012682	0.001978	2.31e-10	0.004511	1.86e-08	0.876821	0.089697	0.991	1	0.689	0.889
rs2860438	13	56006432	T	C	0.01264	0.001972	2.34e-10	0.002524	4.81e-08	0.82447	0.0674	0.995	1	0.714	0.92
rs2937328	13	56008041	A	T	0.01264	0.001972	2.34e-10	0.002524	4.81e-08	0.82447	0.0674	0.995	1	0.714	0.92
rs3013350	13	56005711	A	G	0.012624	0.001972	2.47e-10	0.0027	4.81e-08	0.82447	0.0674	0.994	1	0.714	0.92
rs3105067	13	55991644	T	C	0.01266	0.001978	2.49e-10	0.004511	1.86e-08	0.876821	0.095713	0.991	1	0.688	0.881
rs10805229	4	21821229	A	G	0.011837	0.00185	2.51e-10	0.0455	8.16e-08	0.01249	0.046262	0.958	1	0.968	0.959
rs3013333	13	56015537	A	G	0.012613	0.001972	2.55e-10	0.002204	4.81e-08	0.827896	0.080119	0.995	1	0.71	0.904
rs3013351	13	56006551	T	C	0.012614	0.001972	2.55e-10	0.002524	4.81e-08	0.82447	0.072973	0.995	1	0.713	0.913
rs573628	1	37161022	T	C	0.013344	0.002668	2.6e-10	0.0338	6.2e-10	0.974528	0.203728	0.901	1	0.556	0.771
rs1546729	12	74508163	T	C	-0.01198	0.001874	2.61e-10	0.002882	1.33e-08	0.729494	0.147897	0.992	1	0.601	0.831
rs13108475	4	21808737	A	T	0.012472	0.001952	2.65e-10	0.038766	8.9e-08	0.019491	0.047367	0.966	1	0.965	0.956
rs11066368	12	109790342	A	G	0.012323	0.001932	2.85e-10	0.011386	3.36e-09	0.321492	0.462157	0.975	1	0.792	0.575
rs3013315	13	55998607	T	C	0.012966	0.002033	2.86e-10	0.004511	2.14e-08	0.876821	0.089697	0.991	1	0.682	0.882
rs3124431	13	55990963	A	T	0.012608	0.001978	2.93e-10	0.004511	2.36e-08	0.87296	0.09122	0.991	1	0.691	0.888
rs496166	13	56125559	A	G	0.012468	0.001956	2.93e-10	0.005676	3e-08	0.899099	0.061345	0.99	1	0.693	0.925
rs16871968	4	21851695	T	C	0.01274	0.001999	2.94e-10	0.064314	5.49e-08	0.019648	0.051775	0.948	1	0.964	0.949
rs9537161	13	56110132	T	C	0.012905	0.002026	2.98e-10	0.001454	1.04e-07	0.95766	0.051176	0.997	1	0.671	0.934
rs10974346	9	4144390	T	C	-0.01191	0.001869	2.98e-10	0.008995	2.61e-09	0.480064	0.492524	0.977	1	0.74	0.491
rs4133211	13	56100196	A	T	0.012899	0.002025	3.02e-10	0.001262	1.04e-07	0.95766	0.057433	0.997	1	0.669	0.925
rs9597201	13	56108225	A	G	0.012552	0.001971	3.04e-10	0.000759	1.52e-07	0.95766	0.05916	0.998	1	0.677	0.927
rs9597198	13	56095385	A	C	0.012548	0.001971	3.08e-10	0.001093	1.21e-07	0.95766	0.057433	0.997	1	0.678	0.929
rs546830	13	56127446	A	G	0.01245	0.001956	3.1e-10	0.001221	1.21e-07	0.899099	0.061345	0.997	1	0.695	0.926
rs13295645	9	23328665	T	C	0.008605	0.0054	3.15e-10	0.003028	2.62e-10	0.848212	0.614402	0.983	1	0.305	0.013
rs3013327	13	56011718	C	G	0.012545	0.001973	3.2e-10	0.0027	6.07e-08	0.82447	0.069986	0.994	1	0.715	0.918
rs3013328	13	56011726	A	C	0.012545	0.001973	3.2e-10	0.0027	6.07e-08	0.82447	0.069986	0.994	1	0.715	0.918
rs12341960	9	4144387	C	G	-0.01189	0.001869	3.2e-10	0.010128	2.61e-09	0.480064	0.484552	0.975	1	0.741	0.5
rs11843496	13	56100372	A	G	0.012875	0.002025	3.26e-10	0.001262	1.04e-07	0.95766	0.061762	0.997	1	0.668	0.92
rs9597203	13	56111056	A	G	0.012872	0.002025	3.29e-10	0.001355	1.04e-07	0.95766	0.05916	0.997	1	0.669	0.923
rs11843439	13	56100010	A	C	0.012525	0.001971	3.32e-10	0.001093	1.21e-07	0.95766	0.061762	0.997	1	0.677	0.924
rs2937342	13	56000387	T	G	0.012525	0.001972	3.39e-10	0.003085	4.81e-08	0.82447	0.082035	0.994	1	0.711	0.903
rs34430	5	107466006	A	C	0.014274	0.002248	3.42e-10	0.036618	1.53e-09	0.56861	0.525233	0.931	1	0.749	0.687
rs4130479	13	56108934	T	C	0.012855	0.002025	3.47e-10	0.001454	1.04e-07	0.95766	0.05916	0.996	1	0.67	0.923
rs9597204	13	56111207	A	C	0.012855	0.002025	3.47e-10	0.001454	1.04e-07	0.95766	0.05916	0.996	1	0.67	0.923
rs682145	13	56165513	T	C	0.012896	0.002033	3.56e-10	0.000465	1.3e-06	0.123805	0.053855	0.999	1	0.902	0.948
rs2315877	13	56001849	A	G	0.012508	0.001972	3.57e-10	0.003295	4.81e-08	0.82447	0.082035	0.993	1	0.711	0.903
rs7993879	13	56116360	T	C	0.01284	0.002025	3.62e-10	0.001454	1.04e-07	0.95766	0.061484	0.996	1	0.669	0.92
rs4531618	13	56012737	A	G	0.012541	0.001979	3.69e-10	0.0035	4.81e-08	0.830001	0.078918	0.993	1	0.71	0.906
rs11736403	4	21846922	A	G	0.012668	0.001999	3.7e-10	0.060793	6.99e-08	0.019439	0.05336	0.949	1	0.964	0.948
rs9537157	13	56106453	A	G	0.012823	0.002025	3.83e-10	0.00156	1.04e-07	0.95766	0.061762	0.996	1	0.67	0.92
rs35184771	11	47475189	T	G	-0.01304	0.002059	3.87e-10	0.062912	1.51e-09	0.431984	0.243614	0.904	1	0.761	0.719
rs34418	5	107438727	T	C	0.014188	0.002244	4.04e-10	0.051236	2.55e-09	0.55211	0.329263	0.927	1	0.77	0.785
rs7994036	13	56116304	A	G	0.012459	0.001971	4.07e-10	0.001454	1.21e-07	0.95766	0.061484	0.996	1	0.678	0.925
rs2937341	13	55999666	T	C	0.012467	0.001972	4.11e-10	0.004008	4.81e-08	0.82447	0.080985	0.992	1	0.712	0.905
rs7327718	13	56113620	C	G	0.012799	0.002025	4.12e-10	0.001454	1.04e-07	0.928414	0.059972	0.996	1	0.634	0.92
rs7994260	13	56102005	A	G	0.012798	0.002025	4.17e-10	0.001262	1.04e-07	0.95766	0.077396	0.997	1	0.665	0.9
rs2937340	13	55999627	A	C	0.0125	0.001979	4.19e-10	0.004236	4.81e-08	0.841558	0.076063	0.992	1	0.708	0.91
rs9537006	13	55783545	A	C	0.012869	0.002038	4.24e-10	0.019284	1.7e-08	0.673171	0.022608	0.966	1	0.528	0.964
rs9537154	13	56100889	A	C	0.012448	0.001971	4.25e-10	0.001262	1.52e-07	0.95766	0.057433	0.997	1	0.68	0.93
rs639232	13	55914444	C	A	-0.00571	0.006486	4.31e-10	0.003076	9.07e-10	0.99631	0.051057	0.984	1	0.379	0.001
rs9537194	13	56159561	A	G	0.012825	0.002033	4.42e-10	0.000544	1.59e-06	0.115257	0.049879	0.999	1	0.904	0.952
rs1829698	12	74510251	T	C	-0.01182	0.001874	4.51e-10	0.003282	1.74e-08	0.729494	0.176695	0.991	1	0.598	0.802
rs2937339	13	55999578	T	C	0.012469	0.001979	4.63e-10	0.004802	4.81e-08	0.841558	0.076063	0.991	1	0.709	0.91
rs610517	13	55918784	G	A	-0.00559	0.006494	4.77e-10	0.0035	9.07e-10	0.979879	0.05023	0.982	1	0.371	0.001
rs1960704	13	55915404	G	T	-0.0056	0.006486	4.82e-10	0.0035	9.07e-10	0.979879	0.051057	0.982	1	0.371	0.001
rs616312	13	55932850	C	A	-0.00586	0.006308	5.13e-10	0.004236	6.97e-10	0.99631	0.070607	0.978	1	0.378	0.002
rs1697502	13	55937706	C	T	-0.00551	0.006396	5.36e-10	0.004511	6.97e-10	0.897516	0.064747	0.977	1	0.339	0.002
rs1370064	13	55937648	C	A	-0.00583	0.006303	5.39e-10	0.004511	6.97e-10	0.99631	0.070607	0.977	1	0.379	0.002
rs9537164	13	56115403	A	G	0.012366	0.001971	5.53e-10	0.001454	1.91e-07	0.970031	0.053483	0.996	1	0.679	0.935
rs714236	7	125999339	C	T	0.009713	0.003505	5.59e-10	0.034006	4.75e-10	0.172568	0.851033	0.908	1	0.791	0.153
rs2937327	13	56006980	A	G	0.01237	0.001972	5.6e-10	0.002524	1.21e-07	0.82447	0.0674	0.995	1	0.718	0.922
rs2316093	13	56017092	T	G	0.012311	0.001966	5.9e-10	0.006349	4.81e-08	0.827896	0.080119	0.989	1	0.714	0.907
rs3105052	13	55943682	C	A	-0.00579	0.006288	5.99e-10	0.00511	6.97e-10	0.99631	0.071546	0.975	1	0.379	0.002
rs555318	13	55934462	G	A	-0.0058	0.006333	6.02e-10	0.003977	9.07e-10	0.99631	0.065475	0.98	1	0.38	0.002
rs9563330	13	56002363	C	G	0.012382	0.001979	6.11e-10	0.004511	6.07e-08	0.873275	0.081159	0.991	1	0.7	0.904
rs1436700	13	55924547	G	A	-0.00582	0.006296	6.51e-10	0.004236	9.07e-10	0.99631	0.06937	0.979	1	0.381	0.002
rs3124430	13	55926637	G	T	-0.00583	0.00629	6.55e-10	0.004236	9.07e-10	0.99631	0.070141	0.979	1	0.381	0.002
rs574958	13	55929734	C	T	-0.00576	0.006306	6.57e-10	0.004236	9.07e-10	0.979879	0.06937	0.978	1	0.372	0.002
rs560815	13	55935080	T	A	-0.00576	0.006315	6.71e-10	0.004511	9.07e-10	0.997921	0.066654	0.977	1	0.381	0.002
rs9298995	9	4145340	A	G	-0.01165	0.00187	7.29e-10	0.015158	4.53e-09	0.656464	0.434274	0.966	1	0.715	0.557
rs3124420	13	55948201	G	T	-0.00581	0.00626	7.37e-10	0.004802	9.07e-10	0.99631	0.072813	0.976	1	0.381	0.002
rs631140	13	56135112	A	G	0.012174	0.001956	7.55e-10	0.004977	7.66e-08	0.86045	0.078069	0.991	1	0.705	0.909
rs3105059	13	55926777	G	A	-0.00569	0.006293	7.62e-10	0.00511	9.07e-10	0.979879	0.06937	0.974	1	0.373	0.002
rs692816	13	55923592	G	A	-0.00578	0.006284	8.25e-10	0.004236	1.18e-09	0.99631	0.068152	0.979	1	0.383	0.002
rs627003	13	56198574	T	C	0.012638	0.002035	8.26e-10	0.000544	1.59e-06	0.10268	0.094722	0.999	1	0.902	0.91
rs3105081	13	55954136	G	A	-0.00529	0.006454	8.45e-10	0.004511	1.18e-09	0.823613	0.061623	0.977	1	0.344	0.002
rs10119226	9	4145662	C	G	-0.01161	0.00187	8.49e-10	0.010128	1.33e-08	0.667269	0.316827	0.979	1	0.742	0.683
rs3105073	13	55977684	G	A	-0.00544	0.006412	8.49e-10	0.004511	1.18e-09	0.87296	0.063739	0.977	1	0.361	0.002
rs658343	13	56127868	T	C	0.012136	0.001956	8.55e-10	0.005676	9.64e-08	0.899099	0.061345	0.99	1	0.7	0.928
rs2315878	13	56004979	A	G	0.012235	0.001972	8.59e-10	0.002524	1.91e-07	0.82447	0.0674	0.995	1	0.721	0.923
rs3013347	13	56004265	A	G	0.012235	0.001972	8.59e-10	0.002524	1.91e-07	0.82447	0.0674	0.995	1	0.721	0.923
rs3013349	13	56004475	T	C	0.012235	0.001972	8.59e-10	0.002524	1.91e-07	0.82447	0.0674	0.995	1	0.721	0.923
rs2207286	1	88828592	A	G	0.012157	0.00196	8.6e-10	0.000246	3.75e-06	0.911695	0.012596	0.999	1	0.691	0.982
rs3124403	13	55973622	C	A	-0.00554	0.006347	9.01e-10	0.004511	1.18e-09	0.87296	0.071545	0.977	1	0.361	0.002
rs9537160	13	56109838	T	C	0.012193	0.001971	9.55e-10	0.001673	2.98e-07	0.95766	0.055238	0.996	1	0.686	0.934
rs10891483	11	112837878	T	C	0.018513	0.002994	9.66e-10	0.007502	3.09e-07	0.750789	0.009323	0.986	1	0.73	0.983
rs2315890	13	55981176	C	A	-0.00548	0.006343	9.91e-10	0.00511	1.18e-09	0.87296	0.071075	0.974	1	0.361	0.002
rs3105044	13	55963350	T	A	-0.00544	0.006352	9.93e-10	0.00511	1.18e-09	0.856838	0.070762	0.974	1	0.356	0.002
rs7317475	13	55951738	G	C	-0.00585	0.006162	1.03e-09	0.004802	1.18e-09	0.971737	0.085614	0.976	1	0.375	0.003
rs3124410	13	55966218	C	T	-0.00545	0.006341	1.04e-09	0.005436	1.18e-09	0.87296	0.070762	0.973	1	0.362	0.002
rs3124414	13	55961134	C	T	-0.00543	0.006338	1.05e-09	0.005436	1.18e-09	0.856838	0.072019	0.973	1	0.356	0.002
rs935860	2	61406561	C	G	0.011059	0.001792	1.05e-09	0.031384	2.53e-08	0.670255	0.093347	0.957	1	0.75	0.912
rs570561	13	56127228	A	T	0.012069	0.001956	1.06e-09	0.005676	1.21e-07	0.899099	0.061345	0.99	1	0.701	0.928
rs610961	13	56132122	T	G	0.012069	0.001956	1.06e-09	0.005676	1.21e-07	0.899099	0.061345	0.99	1	0.701	0.928
rs12321904	12	109989228	T	G	0.009846	0.002541	1.07e-09	0.033365	1.09e-09	0.903057	0.56151	0.909	1	0.532	0.435
rs2315892	13	55980913	C	T	-0.00543	0.00633	1.1e-09	0.00578	1.18e-09	0.87296	0.071545	0.971	1	0.362	0.002
rs3124416	13	55960500	C	T	-0.0054	0.006334	1.1e-09	0.00578	1.18e-09	0.856838	0.072019	0.971	1	0.356	0.002
rs3124383	13	55984262	G	A	-0.00551	0.006326	1.15e-09	0.004511	1.53e-09	0.87296	0.071545	0.977	1	0.363	0.002
rs9527411	13	56107809	A	G	0.012505	0.002032	1.17e-09	0.008291	8.32e-08	0.95766	0.05916	0.986	1	0.675	0.925
rs7104724	11	112837559	A	T	0.018195	0.002957	1.17e-09	0.013939	3.09e-07	0.714141	0.008242	0.98	1	0.743	0.983
rs4885822	13	55951646	G	T	-0.00542	0.006274	1.19e-09	0.006144	1.18e-09	0.892137	0.072813	0.969	1	0.347	0.002
rs2315898	13	55954916	G	A	-0.00546	0.006319	1.22e-09	0.004802	1.53e-09	0.856838	0.072813	0.976	1	0.358	0.002
rs3124381	13	55984579	G	A	-0.0055	0.006313	1.22e-09	0.004802	1.53e-09	0.87296	0.072654	0.976	1	0.363	0.002
rs3124406	13	55970389	G	A	-0.00543	0.006336	1.25e-09	0.00511	1.53e-09	0.87296	0.069217	0.974	1	0.363	0.002
rs11214437	11	112830785	T	C	0.018827	0.003066	1.26e-09	0.002523	1.59e-06	0.224748	0.014892	0.994	1	0.887	0.981
rs59867819	11	112833246	T	G	0.018455	0.003006	1.27e-09	0.002292	1.63e-06	0.226278	0.012073	0.993	1	0.887	0.983
rs2873024	13	55956143	G	A	-0.00534	0.006357	1.29e-09	0.005436	1.53e-09	0.856838	0.066951	0.973	1	0.358	0.002
rs6606732	12	109984561	A	G	0.009429	0.002988	1.31e-09	0.02475	1.47e-09	0.626611	0.482367	0.931	1	0.427	0.457
rs2315886	13	55983789	G	A	-0.00545	0.006304	1.34e-09	0.005436	1.53e-09	0.87296	0.072654	0.973	1	0.364	0.002
rs9527375	13	55969526	G	A	-0.00544	0.006309	1.34e-09	0.005436	1.53e-09	0.87296	0.072019	0.973	1	0.364	0.002
rs2315896	13	55958199	C	T	-0.0053	0.006319	1.34e-09	0.007362	1.18e-09	0.856838	0.072019	0.964	1	0.357	0.002
rs2435210	17	44061894	T	C	-0.01018	0.00352	1.34e-09	0.021016	1.18e-09	0.626541	0.681513	0.93	1	0.412	0.386
rs2435209	17	44061893	T	G	-0.01016	0.003522	1.41e-09	0.022111	1.18e-09	0.626541	0.681513	0.927	1	0.412	0.386
rs35268045	13	56088127	A	G	0.012388	0.002026	1.5e-09	0.012782	8.32e-08	0.91709	0.055492	0.979	1	0.69	0.931
rs1075467	12	109986935	A	G	0.009145	0.003143	1.5e-09	0.02475	1.47e-09	0.557874	0.490069	0.929	1	0.398	0.444
rs4130480	13	56108958	A	C	0.012078	0.001977	1.54e-09	0.008291	1.21e-07	0.95766	0.05916	0.986	1	0.684	0.929
rs7298565	12	109937534	A	G	0.00976	0.002773	1.54e-09	0.027545	1.97e-09	0.698979	0.465573	0.929	1	0.466	0.483
rs4533068	11	112833618	A	G	0.018347	0.003008	1.62e-09	0.002448	1.41e-06	0.424348	0.009766	0.992	1	0.827	0.984
rs3013332	13	56015407	T	C	0.012066	0.001979	1.64e-09	0.004236	1.91e-07	0.860844	0.080291	0.991	1	0.709	0.909
rs2937325	13	56006808	A	G	0.012065	0.001979	1.65e-09	0.004236	2.38e-07	0.841558	0.067399	0.992	1	0.718	0.924
rs3124418	13	55958958	C	T	-0.00527	0.006296	1.7e-09	0.007362	1.53e-09	0.856838	0.072019	0.964	1	0.359	0.003
rs10879730	12	74452654	C	T	0.007406	0.005354	1.71e-09	0.000607	1.02e-08	0.869574	0.198792	0.996	1	0.517	0.017
rs9537159	13	56107708	C	T	-0.00605	0.006377	1.91e-09	0.000415	2.36e-08	0.956282	0.057041	0.997	1	0.401	0.002
rs3105065	13	55993394	A	G	0.012349	0.002033	1.91e-09	0.004802	1.61e-07	0.876821	0.09122	0.99	1	0.695	0.891
rs10891484	11	112840079	T	C	0.017913	0.002957	2.09e-09	0.014403	5.73e-07	0.671638	0.008242	0.98	1	0.758	0.983
rs34140722	13	56069305	T	C	0.011981	0.001978	2.11e-09	0.001473	5.73e-07	0.77848	0.086896	0.996	1	0.732	0.906
rs2435211	17	44063244	T	C	-0.01087	0.003317	2.12e-09	0.001935	2.36e-08	0.533417	0.562589	0.991	1	0.426	0.491
rs9537140	13	56073197	A	G	0.011942	0.001972	2.14e-09	0.003295	3.71e-07	0.76578	0.078577	0.993	1	0.738	0.915
rs2281831	6	33695815	A	G	0.016778	0.004427	2.14e-09	0.001848	3.89e-07	0.530725	0.026487	0.991	1	0.689	0.96
rs12964138	18	35359389	G	A	-0.01174	0.002107	2.15e-09	0.001256	7.25e-07	0.941257	0.027949	0.994	1	0.673	0.964
rs57376604	7	126019872	G	C	0.009126	0.003853	2.17e-09	0.037809	1.49e-09	0.149583	0.668505	0.904	1	0.799	0.1
rs2453217	13	56215194	A	C	0.011968	0.001979	2.24e-09	0.001656	1.65e-06	0.126264	0.096513	0.997	1	0.892	0.914
rs7658524	4	21878792	A	G	0.011448	0.001895	2.33e-09	0.057656	7.25e-07	0.020559	0.031793	0.954	1	0.958	0.97
rs1759958	13	56210195	T	C	0.012285	0.002034	2.35e-09	0.002353	1.3e-06	0.126264	0.101005	0.996	1	0.893	0.906
rs505550	13	56209576	T	C	0.012283	0.002034	2.36e-09	0.002353	1.3e-06	0.126264	0.101422	0.996	1	0.893	0.906
rs507356	13	56209411	T	C	0.012283	0.002034	2.36e-09	0.002353	1.3e-06	0.126264	0.101422	0.996	1	0.893	0.906
rs4391945	13	56209001	A	G	0.012283	0.002034	2.36e-09	0.002353	1.3e-06	0.126264	0.101422	0.996	1	0.893	0.906
rs1913327	4	21851452	G	T	-0.00089	0.007301	2.4e-09	0.00223	1.74e-08	0.022549	0.073776	0.982	1	0.049	0.004
rs563986	13	55916894	C	A	-0.0055	0.006343	2.43e-09	0.003282	5.43e-09	0.99631	0.05023	0.983	1	0.395	0.002
rs639504	13	56214023	T	C	0.012269	0.002034	2.47e-09	0.002521	1.3e-06	0.126264	0.100797	0.996	1	0.893	0.907
rs1494215	13	56213724	T	C	0.012266	0.002034	2.48e-09	0.002521	1.3e-06	0.126264	0.101213	0.996	1	0.893	0.906
rs2780471	13	56215634	T	C	0.012266	0.002034	2.48e-09	0.002521	1.3e-06	0.126264	0.101213	0.996	1	0.893	0.906
rs11214439	11	112838713	A	C	0.018111	0.003011	2.71e-09	0.003491	1.22e-06	0.727164	0.009268	0.989	1	0.742	0.982
rs3105060	13	55994782	G	T	-0.00558	0.006145	2.72e-09	0.004802	3.29e-09	0.876821	0.086345	0.976	1	0.373	0.003
rs60819157	12	109795766	A	G	0.011872	0.001976	2.82e-09	0.024113	1.14e-08	0.368813	0.546708	0.943	1	0.759	0.514
rs918106	12	109904318	T	C	0.010167	0.002953	2.82e-09	0.025043	3.36e-09	0.819802	0.477394	0.93	1	0.461	0.441
rs9527427	13	56208548	A	C	0.012217	0.002034	2.87e-09	0.002353	1.59e-06	0.126264	0.101422	0.996	1	0.892	0.907
rs9537219	13	56208687	A	T	0.012217	0.002034	2.87e-09	0.002353	1.59e-06	0.126264	0.101422	0.996	1	0.892	0.907
rs4572276	13	56055295	A	G	0.011844	0.001972	2.89e-09	0.003519	5.73e-07	0.679826	0.075404	0.993	1	0.763	0.921
rs3124409	13	55996309	C	T	-0.00559	0.006119	2.9e-09	0.00511	3.29e-09	0.876821	0.089508	0.975	1	0.373	0.004
rs34320230	7	97785500	T	C	0.012152	0.002024	2.9e-09	0.012259	3.8e-08	0.922266	0.145946	0.951	1	0.721	0.864
rs7985495	13	56066529	T	G	0.011906	0.001984	2.96e-09	0.003708	3.71e-07	0.77327	0.092569	0.992	1	0.733	0.9
rs1697498	13	55935917	G	A	-0.00569	0.006185	2.96e-09	0.0035	5.43e-09	0.99631	0.066654	0.982	1	0.396	0.003
rs9597189	13	56061573	T	C	0.011836	0.001972	2.97e-09	0.003295	5.73e-07	0.733405	0.075404	0.993	1	0.749	0.92
rs1370068	13	55935588	G	A	-0.00576	0.006155	3.01e-09	0.0035	5.43e-09	0.983533	0.069832	0.982	1	0.401	0.003
rs2780470	13	56215901	T	C	0.0122	0.002034	3.02e-09	0.002521	1.59e-06	0.126264	0.101213	0.996	1	0.892	0.907
rs9537130	13	56060538	A	T	0.011828	0.001972	3.04e-09	0.003519	5.73e-07	0.714515	0.075404	0.993	1	0.754	0.921
rs11067231	12	109993603	A	C	0.008896	0.003161	3.04e-09	0.02862	2.64e-09	0.527258	0.503496	0.92	1	0.392	0.444
rs6465658	7	97816638	C	G	0.011663	0.001946	3.08e-09	0.012259	4.35e-08	0.74276	0.159427	0.95	1	0.757	0.864
rs4512991	13	56069467	T	G	0.011822	0.001972	3.09e-09	0.003295	5.73e-07	0.733405	0.078577	0.993	1	0.748	0.917
rs7713593	5	164458135	T	C	-0.00992	0.003772	3.16e-09	0.014247	2.52e-09	0.793091	0.947227	0.946	1	0.553	0.137
rs7713880	5	164458245	T	C	-0.00992	0.003772	3.16e-09	0.014247	2.52e-09	0.793091	0.947227	0.946	1	0.553	0.137
rs9537216	13	56206712	A	C	0.011855	0.001979	3.17e-09	0.002047	2.03e-06	0.126264	0.095118	0.996	1	0.892	0.916
rs6946915	7	97711340	G	C	-0.00883	0.007082	3.21e-09	7.16e-05	8.16e-08	0.929058	0.173514	0.996	1	0.521	0.033
rs1370069	13	55935671	G	T	-0.00563	0.006184	3.25e-09	0.003977	5.43e-09	0.99631	0.065475	0.98	1	0.396	0.003
rs619592	13	55933593	G	C	-0.00564	0.006174	3.28e-09	0.003977	5.43e-09	0.99631	0.066654	0.98	1	0.396	0.003
rs1697500	13	55936562	T	A	-0.00564	0.006174	3.28e-09	0.003977	5.43e-09	0.99631	0.066654	0.98	1	0.396	0.003
rs538774	13	56217659	A	G	0.011833	0.001979	3.39e-09	0.0027	1.65e-06	0.126264	0.101213	0.995	1	0.891	0.911
rs1436697	13	55920814	G	C	-0.00531	0.006333	3.44e-09	0.003732	6.97e-09	0.961485	0.049646	0.981	1	0.382	0.002
rs2148254	6	11994762	A	G	0.011867	0.001986	3.48e-09	0.101436	1.13e-07	0.210933	0.059295	0.91	1	0.873	0.942
rs1436698	13	55920686	C	T	-0.00539	0.006304	3.5e-09	0.003732	6.97e-09	0.979879	0.051896	0.981	1	0.39	0.002
rs9537080	13	55924955	G	A	-0.00565	0.006147	3.51e-09	0.004236	5.43e-09	0.99631	0.06937	0.979	1	0.397	0.003
rs9527384	13	56011332	A	C	0.012061	0.002019	3.51e-09	0.018564	1.29e-07	0.768604	0.075568	0.972	1	0.73	0.914
rs7311187	12	109937907	T	C	0.009636	0.00321	3.51e-09	0.025986	3.36e-09	0.622296	0.44893	0.924	1	0.408	0.438
rs17435847	7	97792820	A	G	0.011637	0.001949	3.51e-09	0.061544	2.53e-08	0.892928	0.128511	0.903	1	0.723	0.876
rs12572399	10	9961611	G	A	-0.01069	0.00179	3.52e-09	0.105232	1.62e-07	0.07045	0.071545	0.907	1	0.923	0.935
rs584808	13	56209236	A	G	0.012191	0.002042	3.54e-09	0.003519	1.3e-06	0.126264	0.108054	0.994	1	0.891	0.9
rs2380937	9	4145781	C	T	0.006787	0.004894	3.55e-09	0.012066	1.49e-09	0.642289	0.417998	0.95	1	0.441	0.034
rs3105054	13	55944070	T	A	-0.00567	0.006129	3.56e-09	0.004236	5.43e-09	0.99631	0.071546	0.979	1	0.397	0.003
rs12666406	7	97790991	A	G	0.012081	0.002024	3.58e-09	0.012259	4.91e-08	0.89894	0.143194	0.951	1	0.727	0.868
rs1978802	13	55937087	C	T	-0.00559	0.006164	3.62e-09	0.004511	5.43e-09	0.99631	0.066654	0.978	1	0.397	0.003
rs2780472	13	56211743	C	G	0.012133	0.002034	3.68e-09	0.002521	1.94e-06	0.126264	0.101422	0.995	1	0.892	0.907
rs2132276	7	97826340	A	G	0.01164	0.001952	3.71e-09	0.057887	3.32e-08	0.725663	0.126264	0.908	1	0.756	0.883
rs937610	13	55940168	G	A	-0.00566	0.006114	3.78e-09	0.004511	5.43e-09	0.99631	0.072813	0.978	1	0.397	0.003
rs3105050	13	55941620	C	T	-0.00566	0.006114	3.78e-09	0.004511	5.43e-09	0.99631	0.072813	0.978	1	0.397	0.003
rs598213	13	55939045	C	T	-0.00559	0.006134	3.78e-09	0.004511	5.43e-09	0.979879	0.071546	0.977	1	0.388	0.003
rs11768309	7	97773812	A	C	0.011598	0.001948	3.96e-09	0.055743	2.53e-08	0.93273	0.146501	0.904	1	0.713	0.861
rs7337153	13	56057188	C	G	0.011809	0.001984	3.97e-09	0.004467	4.61e-07	0.737475	0.092569	0.991	1	0.743	0.902
rs7337707	13	56056774	T	C	0.011809	0.001984	3.97e-09	0.004467	4.61e-07	0.737475	0.092569	0.991	1	0.743	0.902
rs6969384	7	97732842	T	C	0.011905	0.003494	4.09e-09	0.008751	2.93e-08	0.786007	0.201603	0.948	1	0.632	0.806
rs6967926	7	97715088	T	C	0.01187	0.003299	4.19e-09	0.009272	2.93e-08	0.814209	0.216087	0.949	1	0.635	0.796
rs3105047	13	55937194	C	A	-0.00562	0.006134	4.24e-09	0.003977	6.97e-09	0.992785	0.069524	0.98	1	0.394	0.003
rs3124377	13	55985612	C	T	-0.00547	0.006153	4.28e-09	0.002886	8.92e-09	0.868157	0.072654	0.984	1	0.375	0.003
rs143938729	18	35412145	G	C	-0.01158	0.00195	4.31e-09	0.012655	2.8e-07	0.759528	0.021676	0.97	1	0.616	0.968
rs667915	13	56150863	A	G	0.011652	0.001963	4.38e-09	0.012419	1.34e-06	0.117818	0.047591	0.985	1	0.896	0.956
rs11214447	11	112867985	A	G	0.016828	0.002836	4.43e-09	0.014855	9.64e-08	0.953135	0.121382	0.973	1	0.624	0.88
rs1045255	12	109973979	C	G	0.009421	0.003266	4.44e-09	0.030021	3.36e-09	0.626611	0.473868	0.912	1	0.396	0.416
rs4347503	13	56050209	A	G	0.011772	0.001984	4.47e-09	0.005364	3.71e-07	0.733781	0.110936	0.989	1	0.74	0.883
rs9597190	13	56061633	T	G	0.01166	0.001966	4.48e-09	0.007661	4.61e-07	0.714515	0.075404	0.987	1	0.755	0.921
rs7790736	7	97713039	A	G	0.011852	0.003067	4.54e-09	0.000358	5.73e-07	0.687978	0.216831	0.995	1	0.734	0.808
rs2780462	13	56204479	T	C	0.012103	0.002042	4.57e-09	0.003756	1.59e-06	0.130026	0.108054	0.994	1	0.89	0.901
rs9527401	13	56062812	T	C	0.011652	0.001966	4.59e-09	0.007661	4.61e-07	0.733405	0.075404	0.987	1	0.75	0.921
rs2004359	12	109976893	T	G	0.009418	0.003287	4.66e-09	0.031702	3.36e-09	0.626611	0.473868	0.908	1	0.394	0.413
rs4530017	13	56061007	T	C	0.011643	0.001966	4.71e-09	0.008149	4.61e-07	0.714515	0.075404	0.987	1	0.755	0.921
rs2934712	13	56116748	G	C	-0.00625	0.006301	4.74e-09	0.000173	1.21e-07	0.956282	0.06621	0.998	1	0.411	0.004
rs11179898	12	74462985	G	A	0.006783	0.005358	4.77e-09	0.001335	1.74e-08	0.852994	0.150151	0.992	1	0.529	0.016
rs652880	13	56149787	T	C	0.011925	0.002017	5.02e-09	0.023767	7.05e-07	0.117818	0.053855	0.971	1	0.895	0.949
rs12584033	13	69876393	G	A	-0.01147	0.00194	5.06e-09	0.032125	2.66e-06	0.688346	0.002049	0.964	1	0.763	0.995
rs7310722	12	74482973	C	T	0.006816	0.005342	5.07e-09	0.001922	1.33e-08	0.841559	0.160021	0.989	1	0.531	0.016
rs6465657	7	97816327	T	C	0.01151	0.001949	5.2e-09	0.051491	5.68e-08	0.48137	0.143194	0.915	1	0.798	0.877
rs9597193	13	56068534	A	T	0.011611	0.001966	5.21e-09	0.007199	5.73e-07	0.733405	0.073454	0.988	1	0.751	0.923
rs9316805	13	56065479	A	T	0.011607	0.001966	5.24e-09	0.006762	5.73e-07	0.714515	0.079602	0.988	1	0.754	0.918
rs7139612	13	69802499	G	A	-0.01161	0.001967	5.28e-09	0.0455	1.73e-06	0.63322	0.002781	0.953	1	0.778	0.993
rs9298994	9	4143701	T	C	-0.01025	0.002816	5.32e-09	0.00289	4.91e-08	0.475722	0.89364	0.989	1	0.704	0.273
rs9527410	13	56103140	T	G	0.01203	0.002039	5.38e-09	0.002222	1.3e-06	0.95766	0.057433	0.994	1	0.688	0.932
rs4885889	13	56084576	A	G	0.011668	0.001978	5.44e-09	0.001282	1.65e-06	0.747983	0.09122	0.996	1	0.744	0.905
rs777584	2	61410346	A	G	0.010993	0.001865	5.59e-09	0.01582	2.2e-07	0.497264	0.169441	0.976	1	0.796	0.871
rs13359992	5	164460886	C	A	0.007674	0.004805	5.6e-09	0.013489	1.97e-09	0.351803	0.957079	0.935	1	0.267	0.085
rs4749917	10	9960259	C	T	-0.01125	0.00191	5.63e-09	0.092957	2.89e-07	0.074262	0.06785	0.911	1	0.925	0.936
rs12704963	7	97713514	T	C	0.011676	0.002962	5.69e-09	0.000479	5.73e-07	0.735287	0.22133	0.995	1	0.72	0.803
rs11767962	7	97778576	T	C	0.01194	0.002027	5.77e-09	0.054639	3.8e-08	0.93273	0.143194	0.906	1	0.71	0.861
rs3124399	13	55975582	G	A	-0.00533	0.006118	5.82e-09	0.004275	8.92e-09	0.87296	0.072654	0.978	1	0.38	0.004
rs3105024	13	55988823	G	T	-0.00562	0.006049	5.85e-09	0.003732	8.92e-09	0.87296	0.09122	0.981	1	0.378	0.004
rs2145376	1	174068049	G	A	-0.01138	0.001934	5.91e-09	0.054229	8.16e-08	0.265281	0.17383	0.933	1	0.844	0.831
rs6663794	1	174068929	G	A	-0.01138	0.001934	5.91e-09	0.054229	8.16e-08	0.265281	0.17383	0.933	1	0.844	0.831
rs16956767	18	50984634	C	T	-0.01095	0.00186	5.93e-09	0.015158	1.05e-07	0.683861	0.238797	0.973	1	0.737	0.782
rs3124391	13	55981960	G	C	-0.00534	0.006176	6.05e-09	0.004511	8.92e-09	0.87296	0.071545	0.977	1	0.379	0.004
rs12219605	10	9960453	G	T	-0.01122	0.00191	6.19e-09	0.101005	2.89e-07	0.074913	0.06785	0.904	1	0.923	0.936
rs16956772	18	50985078	G	A	-0.01096	0.001866	6.32e-09	0.016395	1.05e-07	0.686727	0.236413	0.971	1	0.737	0.783
rs3124415	13	55961052	T	A	-0.00527	0.006185	6.35e-09	0.004802	8.92e-09	0.856838	0.070762	0.976	1	0.373	0.003
rs3105042	13	55964451	T	A	-0.00513	0.006243	6.35e-09	0.00511	8.92e-09	0.845471	0.063739	0.974	1	0.37	0.003
rs3124413	13	55961418	C	T	-0.00528	0.006175	6.41e-09	0.004802	8.92e-09	0.856838	0.072019	0.976	1	0.373	0.004
rs7954144	12	110015893	G	A	-0.00804	0.004145	6.41e-09	0.01118	4.71e-09	0.561576	0.516274	0.959	1	0.606	0.068
rs714237	7	125999649	C	T	0.009402	0.003266	6.47e-09	0.032355	7.8e-09	0.172568	0.829923	0.92	1	0.795	0.19
rs3105036	13	55972428	G	C	-0.00526	0.006185	6.56e-09	0.00511	8.92e-09	0.87296	0.069217	0.975	1	0.379	0.003
rs3124405	13	55970997	G	T	-0.00526	0.006185	6.56e-09	0.00511	8.92e-09	0.87296	0.069217	0.975	1	0.379	0.003
rs9537099	13	55965079	C	T	-0.0053	0.006162	6.69e-09	0.00511	8.92e-09	0.87296	0.072019	0.975	1	0.379	0.004
rs9316789	13	55973199	T	A	-0.0053	0.006157	6.72e-09	0.00511	8.92e-09	0.87296	0.072654	0.975	1	0.379	0.004
rs6465649	7	97714474	A	G	0.011474	0.003071	6.76e-09	0.000602	4.52e-07	0.898624	0.237603	0.993	1	0.67	0.781
rs12411954	10	9960891	C	T	-0.01119	0.00191	6.78e-09	0.092957	3.64e-07	0.069678	0.068152	0.912	1	0.927	0.936
rs13111793	4	37984238	A	G	-0.01188	0.002028	6.9e-09	0.066753	2.98e-07	0.250146	0.059565	0.933	1	0.865	0.943
rs3124412	13	55964714	C	A	-0.00526	0.006167	6.96e-09	0.005436	8.92e-09	0.87296	0.070762	0.973	1	0.379	0.004
rs1345479	2	64130231	G	A	0.013251	0.002263	7e-09	0.028583	3.39e-08	0.545246	0.355747	0.945	1	0.615	0.734
rs480236	13	56150632	T	C	0.011812	0.002017	7.02e-09	0.023767	1.06e-06	0.117818	0.051415	0.972	1	0.895	0.951
rs9569328	13	56157131	T	C	0.011806	0.002017	7.13e-09	0.023767	1.06e-06	0.122105	0.051535	0.972	1	0.894	0.951
rs9316800	13	56041457	A	T	0.011579	0.001978	7.15e-09	0.002882	1.09e-06	0.764024	0.100383	0.993	1	0.739	0.896
rs4696984	4	21844820	G	A	-0.00073	0.008287	7.15e-09	0.002837	6.99e-08	0.017692	0.046591	0.97	1	0.043	0.002
rs628700	13	56142422	G	T	-0.00603	0.006325	7.17e-09	0.000173	1.91e-07	0.905275	0.062462	0.998	1	0.398	0.004
rs10974347	9	4144397	G	A	0.006706	0.004808	7.2e-09	0.010128	3.44e-09	0.480064	0.492272	0.956	1	0.404	0.046
rs12877151	13	56078939	T	G	0.011535	0.001972	7.27e-09	0.014326	3.71e-07	0.76578	0.082211	0.978	1	0.739	0.913
rs667958	13	56150885	T	C	0.011481	0.001963	7.33e-09	0.023767	1.09e-06	0.117818	0.053855	0.973	1	0.893	0.95
rs4731310	7	126002069	T	C	-0.00624	0.004572	7.38e-09	0.023821	1.97e-09	0.144567	0.73921	0.904	1	0.159	0.238
rs12190155	6	33663241	A	G	0.016032	0.004162	7.45e-09	0.002273	6.94e-07	0.617005	0.052137	0.986	1	0.705	0.94
rs2315895	13	55968063	C	T	-0.00527	0.00614	7.45e-09	0.00578	8.92e-09	0.87296	0.073615	0.972	1	0.38	0.004
rs9537127	13	56058712	A	G	0.011528	0.001973	7.5e-09	0.011386	5.73e-07	0.698385	0.075404	0.982	1	0.759	0.922
rs8087646	18	35388280	C	T	-0.01141	0.001952	7.52e-09	0.00797	2.8e-07	0.813199	0.062322	0.974	1	0.629	0.927
rs9537198	13	56160192	T	G	0.011469	0.001963	7.63e-09	0.026596	1.09e-06	0.122105	0.049299	0.97	1	0.892	0.954
rs2155283	11	112860981	C	G	0.01664	0.002849	7.64e-09	0.023667	1.34e-07	0.883606	0.093542	0.962	1	0.609	0.9
rs1339673	10	9959785	C	T	-0.01116	0.00191	7.65e-09	0.096915	3.64e-07	0.074913	0.071075	0.908	1	0.923	0.934
rs653366	13	56149887	A	G	0.011463	0.001963	7.74e-09	0.025147	1.09e-06	0.117818	0.053855	0.971	1	0.893	0.95
rs7533430	1	174078417	G	A	-0.01129	0.001934	7.77e-09	0.054229	8.16e-08	0.286426	0.208392	0.929	1	0.831	0.796
rs4671537	2	64146534	G	T	0.013591	0.002328	7.81e-09	0.064715	1.96e-08	0.533021	0.32237	0.901	1	0.593	0.733
rs7328318	13	56083901	C	G	0.011508	0.001972	7.87e-09	0.016033	3.71e-07	0.744803	0.083096	0.976	1	0.744	0.912
rs9537196	13	56159737	A	C	0.011768	0.002017	7.94e-09	0.028117	1.06e-06	0.122105	0.048382	0.967	1	0.893	0.954
rs385209	10	119304056	T	C	-0.01159	0.001987	7.96e-09	0.057433	3.8e-08	0.257216	0.365253	0.907	1	0.817	0.665
rs9527405	13	56075879	T	C	0.011503	0.001972	8.01e-09	0.016033	3.71e-07	0.76578	0.082211	0.976	1	0.739	0.913
rs9316812	13	56159054	C	G	0.011452	0.001963	8.02e-09	0.028117	1.09e-06	0.122105	0.049068	0.968	1	0.892	0.954
rs7999930	13	56160624	A	G	0.011451	0.001963	8.05e-09	0.028117	1.09e-06	0.122105	0.049299	0.968	1	0.892	0.954
rs9537193	13	56158843	C	G	0.011451	0.001963	8.05e-09	0.028117	1.09e-06	0.122105	0.049299	0.968	1	0.892	0.954
rs4885925	13	56161396	A	C	0.011764	0.002017	8.05e-09	0.028117	1.06e-06	0.122105	0.049068	0.967	1	0.893	0.953
rs4885923	13	56160877	T	C	0.011762	0.002017	8.08e-09	0.028117	1.06e-06	0.122105	0.049299	0.967	1	0.893	0.953
rs7995232	13	56160492	A	C	0.011762	0.002017	8.08e-09	0.028117	1.06e-06	0.122105	0.049299	0.967	1	0.893	0.953
rs8001446	13	56160642	T	C	0.011762	0.002017	8.08e-09	0.028117	1.06e-06	0.122105	0.049299	0.967	1	0.893	0.953
rs9597194	13	56077759	T	C	0.011498	0.001972	8.11e-09	0.016033	3.71e-07	0.76578	0.083273	0.976	1	0.739	0.912
rs12877540	13	56057565	A	G	0.011499	0.001972	8.16e-09	0.012782	5.73e-07	0.698385	0.074424	0.981	1	0.759	0.923
rs9537141	13	56074255	T	C	0.011499	0.001972	8.17e-09	0.0027	1.65e-06	0.76578	0.083273	0.994	1	0.743	0.914
rs1697499	13	55936301	C	T	-0.00511	0.006037	8.17e-09	0.012782	5.43e-09	0.99631	0.06725	0.943	1	0.401	0.004
rs2937338	13	55999207	A	G	0.012242	0.0021	8.24e-09	0.007516	5.73e-07	0.817625	0.086529	0.986	1	0.714	0.899
rs62256903	3	52573844	A	G	-0.00956	0.003077	8.32e-09	0.020683	1.33e-08	0.34196	0.775721	0.945	1	0.72	0.236
rs7930840	11	112851177	A	T	0.016593	0.002849	8.41e-09	0.032557	1.14e-07	0.890794	0.093542	0.951	1	0.61	0.899
rs11214444	11	112863795	T	C	0.016578	0.002846	8.42e-09	0.014789	1.58e-07	0.883606	0.132067	0.972	1	0.605	0.87
rs2780464	13	56158266	A	G	0.011435	0.001963	8.44e-09	0.028117	1.09e-06	0.122105	0.051896	0.968	1	0.891	0.951
rs2241213	12	109938857	G	A	-0.00757	0.00457	8.49e-09	0.025986	2.58e-09	0.693877	0.467042	0.911	1	0.531	0.038
rs12683568	9	127188174	G	A	-0.01211	0.002081	8.61e-09	0.051491	3.77e-07	0.155025	0.095714	0.948	1	0.892	0.91
rs4456284	11	112861779	T	C	0.016532	0.002843	8.86e-09	0.028706	3.04e-07	0.828208	0.032033	0.959	1	0.606	0.954
rs3124419	13	55957152	C	A	-0.00521	0.006143	8.88e-09	0.005436	1.14e-08	0.856838	0.072019	0.973	1	0.376	0.004
rs480215	13	56150637	A	G	0.011414	0.001963	8.95e-09	0.023767	1.34e-06	0.117818	0.053855	0.973	1	0.893	0.95
rs656055	13	56150522	A	G	0.011414	0.001963	8.95e-09	0.023767	1.34e-06	0.117818	0.053855	0.973	1	0.893	0.95
rs6696076	1	174119038	G	A	-0.01125	0.001936	9.09e-09	0.048268	8.16e-08	0.286877	0.250968	0.931	1	0.825	0.757
rs9537122	13	56050719	A	T	0.011456	0.001972	9.29e-09	0.002886	2.03e-06	0.701571	0.080464	0.994	1	0.761	0.919
rs7956788	12	109960962	C	T	-0.00752	0.004515	9.36e-09	0.02862	2.58e-09	0.738153	0.496568	0.902	1	0.51	0.042
rs2937336	13	55998648	G	A	-0.00566	0.005903	9.63e-09	0.004802	1.14e-08	0.876821	0.107835	0.976	1	0.384	0.006
rs1575369	13	69878353	G	C	-0.0113	0.001949	9.75e-09	0.055647	3.28e-06	0.695502	0.001935	0.944	1	0.758	0.994
rs72901067	18	35406268	G	A	-0.01132	0.001952	9.9e-09	0.011298	2.8e-07	0.740493	0.062322	0.969	1	0.608	0.925
rs925575	4	21841902	C	T	5.19e-05	0.008419	1.01e-08	0.005254	8.9e-08	0.01017	0.04475	0.954	1	0.038	0.002
rs10789932	11	112847196	A	C	0.016506	0.002849	1.01e-08	0.036843	1.14e-07	0.834371	0.093542	0.945	1	0.591	0.897
rs12607295	18	50981685	G	A	-0.0108	0.001865	1.03e-08	0.014687	1.72e-07	0.762271	0.242806	0.973	1	0.719	0.779
rs9569336	13	56160148	A	G	0.011366	0.001963	1.03e-08	0.028117	1.34e-06	0.122105	0.052137	0.968	1	0.891	0.951
rs10850380	12	110002819	G	A	-0.00768	0.004116	1.04e-08	0.021659	4.71e-09	0.570783	0.501839	0.932	1	0.599	0.068
rs4239399	18	35377876	G	A	-0.01129	0.001951	1.05e-08	0.011736	4.52e-07	0.975868	0.057564	0.971	1	0.692	0.936
rs7986604	13	56053234	T	G	0.011413	0.001973	1.06e-08	0.002524	2.5e-06	0.679826	0.084889	0.994	1	0.766	0.916
rs4885853	13	55989783	G	T	-0.0055	0.005991	1.07e-08	0.004511	1.46e-08	0.87296	0.09122	0.977	1	0.383	0.005
rs11083002	18	50988841	C	A	-0.01081	0.001871	1.09e-08	0.02952	1.05e-07	0.731073	0.237603	0.953	1	0.723	0.78
rs7296044	12	110016947	A	T	0.009064	0.003402	1.1e-08	0.027807	7.36e-09	0.618202	0.565359	0.916	1	0.38	0.357
rs4650945	1	174084104	G	A	-0.01118	0.001935	1.11e-08	0.055812	1.34e-07	0.274831	0.193259	0.93	1	0.838	0.816
rs13221897	7	97719699	A	G	0.011089	0.003228	1.13e-08	0.000451	5.73e-07	0.799496	0.429003	0.994	1	0.666	0.641
rs4749915	10	9959979	C	T	-0.01103	0.00191	1.13e-08	0.089131	5.73e-07	0.074913	0.075404	0.916	1	0.923	0.931
rs2315876	13	55992778	T	A	-0.00556	0.005987	1.16e-08	0.003732	1.86e-08	0.876821	0.09122	0.981	1	0.387	0.005
rs17725532	11	46095173	T	C	0.014233	0.002467	1.16e-08	0.049547	4.76e-07	0.479816	0.053855	0.947	1	0.81	0.945
rs68080350	18	35397268	G	A	-0.01125	0.001952	1.19e-08	0.008291	4.52e-07	0.826105	0.061345	0.973	1	0.636	0.929
rs940431	7	97716495	T	C	0.011142	0.003149	1.22e-08	0.000557	5.73e-07	0.590369	0.497708	0.994	1	0.718	0.604
rs11843194	13	56055121	A	T	0.011363	0.001973	1.22e-08	0.003519	2.5e-06	0.698385	0.075404	0.993	1	0.763	0.924
rs11842533	13	56087528	A	G	0.011359	0.001972	1.23e-08	0.027519	3.71e-07	0.77756	0.077228	0.962	1	0.736	0.917
rs2241210	12	109950144	G	A	-0.00733	0.004583	1.24e-08	0.02862	3.36e-09	0.758997	0.4573	0.902	1	0.504	0.039
rs11664788	18	50973186	G	T	-0.01072	0.001864	1.28e-08	0.018275	8.16e-08	0.941949	0.356059	0.961	1	0.645	0.663
rs7038499	9	4110692	T	C	0.012397	0.002521	1.29e-08	0.023679	5.86e-08	0.184177	0.839057	0.95	1	0.818	0.385
rs55784506	7	97718201	A	G	0.011086	0.00306	1.33e-08	0.000666	5.73e-07	0.590369	0.497899	0.993	1	0.718	0.606
rs3105091	13	55996221	T	A	-0.00547	0.00598	1.33e-08	0.004511	1.86e-08	0.876821	0.089697	0.977	1	0.388	0.005
rs12604130	18	50974215	C	T	-0.01071	0.001864	1.34e-08	0.019284	8.16e-08	0.941949	0.358672	0.959	1	0.645	0.661
rs7591772	2	61462400	C	G	0.010634	0.001852	1.36e-08	0.029712	2.8e-07	0.502665	0.175417	0.959	1	0.787	0.86
rs2137591	1	70333405	T	C	0.010993	0.001915	1.38e-08	0.00578	1.67e-05	0.04175	0.04165	0.992	1	0.947	0.964
rs7026826	9	4110680	A	T	0.012589	0.002302	1.39e-08	0.022686	7.26e-08	0.1865	0.803051	0.952	1	0.821	0.411
rs2036410	18	50995585	C	T	-0.01074	0.001872	1.4e-08	0.032577	4.91e-08	0.589197	0.508484	0.936	1	0.708	0.559
rs9527378	13	55993840	C	T	-0.00546	0.005964	1.41e-08	0.004802	1.86e-08	0.876821	0.09122	0.976	1	0.388	0.005
rs2065839	13	69848577	G	C	-0.0112	0.001953	1.41e-08	0.087841	3.28e-06	0.824392	0.001332	0.915	1	0.721	0.995
rs10117493	9	4143821	A	G	-0.01007	0.002688	1.42e-08	0.003309	1.34e-07	0.475722	0.890082	0.987	1	0.709	0.301
rs4255667	13	56050326	T	C	0.01127	0.001966	1.43e-08	0.005591	2.03e-06	0.676385	0.080464	0.99	1	0.768	0.92
rs11874018	18	50976688	C	T	-0.01069	0.001864	1.43e-08	0.014687	1.05e-07	0.941949	0.375079	0.967	1	0.644	0.65
rs4564093	1	70334359	T	G	0.010979	0.001915	1.44e-08	0.006528	1.37e-05	0.04175	0.050465	0.991	1	0.946	0.958
rs12574688	11	112910969	A	C	0.016579	0.002893	1.44e-08	0.019817	1.34e-07	0.703055	0.310106	0.96	1	0.692	0.751
rs9527395	13	56052217	A	G	0.011259	0.001966	1.47e-08	0.005591	2.03e-06	0.664725	0.084889	0.99	1	0.77	0.917
rs3013324	13	56010247	C	T	-0.00524	0.006088	1.47e-08	0.002524	3.8e-08	0.82447	0.069986	0.986	1	0.375	0.005
rs35102908	3	35774989	G	A	0.011173	0.002839	1.47e-08	0.050805	1.91e-07	0.30773	0.03085	0.927	1	0.468	0.948
rs10116426	9	4145648	C	A	0.007041	0.004738	1.5e-08	0.00289	2.26e-08	0.693065	0.39962	0.985	1	0.454	0.044
rs1853311	13	69874130	T	A	-0.01115	0.001948	1.5e-08	0.065063	4.05e-06	0.723263	0.002105	0.936	1	0.751	0.994
rs12957920	18	50975543	T	A	-0.01066	0.001864	1.56e-08	0.017313	1.05e-07	0.941949	0.361926	0.963	1	0.646	0.662
rs2316090	13	56014105	G	T	-0.00544	0.00602	1.59e-08	0.001922	4.81e-08	0.827896	0.080119	0.988	1	0.377	0.005
rs615680	13	56211506	A	G	0.011917	0.002087	1.63e-08	0.001778	1.16e-05	0.126264	0.101422	0.996	1	0.891	0.909
rs6032644	20	44693296	A	T	0.011022	0.00193	1.63e-08	0.030773	3.64e-07	0.437692	0.166053	0.959	1	0.804	0.859
rs3013331	13	56015214	G	A	-0.00541	0.006012	1.69e-08	0.002059	4.81e-08	0.827896	0.080119	0.988	1	0.377	0.005
rs9537115	13	56013195	C	T	-0.00541	0.006012	1.69e-08	0.002059	4.81e-08	0.827896	0.080119	0.988	1	0.377	0.005
rs16956735	18	50978986	G	A	-0.01063	0.001864	1.7e-08	0.014687	1.34e-07	0.937788	0.360402	0.967	1	0.65	0.666
rs1942026	18	35392073	C	T	-0.01113	0.001952	1.72e-08	0.010072	5.73e-07	0.81382	0.062603	0.97	1	0.635	0.927
rs12617371	2	61569134	A	G	0.010625	0.001864	1.73e-08	0.067282	1.72e-07	0.352683	0.211665	0.915	1	0.816	0.837
rs4526910	13	56060852	T	C	0.01119	0.001966	1.79e-08	0.007661	2.03e-06	0.714515	0.075404	0.987	1	0.76	0.924
rs2315880	13	56006100	G	A	-0.00518	0.00609	1.81e-08	0.002524	4.81e-08	0.82447	0.0674	0.986	1	0.377	0.005
rs13240869	7	97694493	A	G	0.011544	0.002028	1.81e-08	0.032618	1.72e-07	0.883685	0.130026	0.921	1	0.722	0.878
rs9537136	13	56069125	A	T	0.011186	0.001966	1.82e-08	0.007199	2.03e-06	0.733405	0.078577	0.988	1	0.755	0.921
rs2058806	12	109996343	A	C	0.008914	0.00314	1.84e-08	0.022429	2.26e-08	0.516469	0.499167	0.935	1	0.4	0.46
rs9537135	13	56065037	T	C	0.01118	0.001966	1.85e-08	0.007199	2.03e-06	0.733405	0.079602	0.988	1	0.755	0.92
rs2860443	13	56007138	C	T	-0.00525	0.006045	1.88e-08	0.002524	4.81e-08	0.82447	0.072973	0.986	1	0.377	0.005
rs12674083	7	97696334	T	C	0.011532	0.002028	1.88e-08	0.031929	1.72e-07	0.905117	0.132581	0.921	1	0.717	0.876
rs35101190	7	97695888	A	G	0.011534	0.002029	1.88e-08	0.034844	1.72e-07	0.883685	0.130026	0.918	1	0.722	0.878
rs3013322	13	56123910	G	A	-0.00539	0.006008	1.89e-08	0.000974	1.21e-07	0.882816	0.062886	0.993	1	0.398	0.005
rs3013319	13	56118314	G	A	-0.00559	0.005992	1.9e-08	0.000775	1.52e-07	0.948906	0.062886	0.994	1	0.421	0.005
rs67100646	13	56098383	T	A	-0.00565	0.006254	1.91e-08	0.001262	1.04e-07	0.95766	0.057433	0.992	1	0.411	0.003
rs600394	13	56125199	G	A	-0.00495	0.005964	1.96e-08	0.005316	3e-08	0.899099	0.061345	0.974	1	0.401	0.005
rs7993689	13	56101908	G	A	-0.00571	0.006214	2e-08	0.001262	1.04e-07	0.95766	0.061762	0.992	1	0.411	0.004
rs17540852	2	61460549	C	G	0.01051	0.001852	2.02e-08	0.067837	2.2e-07	0.486803	0.14678	0.914	1	0.786	0.874
rs539380	13	56128326	C	T	-0.00493	0.005959	2.05e-08	0.005676	3e-08	0.899099	0.061345	0.972	1	0.401	0.005
rs7718151	5	164458658	T	C	-0.0102	0.003455	2.05e-08	0.014247	2.45e-08	0.690778	0.879424	0.95	1	0.601	0.187
rs2780468	13	56133383	G	C	-0.00494	0.005951	2.06e-08	0.005676	3e-08	0.899099	0.062181	0.972	1	0.401	0.005
rs2937318	13	56002483	G	C	-0.0052	0.006032	2.08e-08	0.002886	4.81e-08	0.82447	0.072973	0.984	1	0.378	0.005
rs9537156	13	56106426	C	T	-0.0056	0.006238	2.1e-08	0.001454	1.04e-07	0.95766	0.057433	0.991	1	0.412	0.004
rs9527412	13	56111656	C	T	-0.00562	0.006221	2.12e-08	0.001454	1.04e-07	0.95766	0.05916	0.991	1	0.412	0.004
rs2791757	9	4143590	C	A	0.00828	0.00392	2.12e-08	0.0027	4.91e-08	0.517763	0.89364	0.986	1	0.444	0.159
rs9537163	13	56115106	C	T	-0.00565	0.0062	2.15e-08	0.001454	1.04e-07	0.95766	0.061484	0.991	1	0.412	0.004
rs9537169	13	56119555	C	A	-0.00565	0.0062	2.15e-08	0.001454	1.04e-07	0.95766	0.061484	0.991	1	0.412	0.004
rs9537172	13	56119985	G	A	-0.00565	0.0062	2.15e-08	0.001454	1.04e-07	0.95766	0.061484	0.991	1	0.412	0.004
rs10501316	11	46090550	T	C	0.014335	0.002534	2.15e-08	0.074565	6.85e-07	0.46545	0.05448	0.93	1	0.809	0.943
rs9572127	13	69804148	G	A	-0.01147	0.002029	2.19e-08	0.040282	8.26e-06	0.63322	0.002864	0.957	1	0.78	0.993
rs2435207	17	44058928	A	G	-0.01089	0.002778	2.19e-08	0.022111	4.25e-08	0.732425	0.557338	0.939	1	0.492	0.514
rs8040348	15	47999319	T	C	-0.00475	0.008651	2.21e-08	0.001432	4.91e-08	0.135436	0.119233	0.944	1	0.16	0.015
rs7992046	13	56067721	T	C	0.011051	0.001958	2.32e-08	0.00689	2.5e-06	0.774343	0.083631	0.988	1	0.745	0.916
rs11838758	13	56037167	A	G	0.011132	0.001972	2.33e-08	0.01999	1.09e-06	0.685993	0.083988	0.972	1	0.762	0.915
rs12637500	3	35740828	T	G	-0.01082	0.001917	2.33e-08	0.057887	1.72e-07	0.209843	0.390727	0.925	1	0.832	0.697
rs9572144	13	69840981	G	A	-0.01108	0.001964	2.34e-08	0.083036	6.13e-06	0.795095	0.001247	0.922	1	0.732	0.995
rs2937335	13	56011656	G	A	-0.00523	0.006027	2.37e-08	0.0027	6.07e-08	0.855112	0.069986	0.985	1	0.389	0.005
rs1475358	6	11988599	C	G	0.011277	0.001999	2.39e-08	0.115541	7.18e-07	0.238398	0.060793	0.905	1	0.862	0.94
rs2937333	13	56011256	G	A	-0.00516	0.006043	2.4e-08	0.0027	6.07e-08	0.82447	0.069986	0.985	1	0.38	0.005
rs2937334	13	56011582	G	A	-0.00517	0.006042	2.4e-08	0.0027	6.07e-08	0.826183	0.069986	0.985	1	0.38	0.005
rs4264285	13	56012483	C	T	-0.00529	0.006018	2.41e-08	0.003282	4.81e-08	0.830001	0.080291	0.982	1	0.38	0.006
rs2937344	13	56001574	T	A	-0.00525	0.005951	2.44e-08	0.003295	4.81e-08	0.82447	0.082035	0.982	1	0.379	0.006
rs9537171	13	56119792	C	T	-0.00551	0.006071	2.57e-08	0.001454	1.21e-07	0.95766	0.061484	0.991	1	0.425	0.005
rs9537173	13	56120396	G	T	-0.00551	0.006071	2.57e-08	0.001454	1.21e-07	0.95766	0.061484	0.991	1	0.425	0.005
rs519857	13	56125274	G	A	-0.0049	0.005938	2.58e-08	0.005676	3.8e-08	0.899099	0.061345	0.972	1	0.403	0.005
rs9296097	6	33660143	A	G	0.014009	0.002492	2.72e-08	0.020363	1.01e-06	0.738078	0.043905	0.96	1	0.722	0.944
rs2791756	9	4142506	C	A	0.008574	0.003623	2.74e-08	0.010392	2.62e-08	0.6218	0.980861	0.96	1	0.463	0.19
rs487944	13	56139466	G	A	-0.00541	0.005898	2.78e-08	0.001051	1.52e-07	0.851896	0.075076	0.993	1	0.39	0.006
rs9564564	13	69863355	G	A	-0.01095	0.001949	2.79e-08	0.070242	9.22e-06	0.726639	0.001264	0.932	1	0.752	0.995
rs9597199	13	56098572	G	C	-0.0055	0.006095	2.8e-08	0.001262	1.52e-07	0.95766	0.058758	0.992	1	0.426	0.005
rs1867797	13	69861872	G	A	-0.01096	0.001951	2.8e-08	0.094443	9.22e-06	0.796869	0.000671	0.912	1	0.73	0.996
rs11038752	11	46072537	T	C	0.014238	0.002535	2.83e-08	0.060174	8.18e-07	0.504518	0.06621	0.938	1	0.8	0.934
rs10974345	9	4144203	G	C	0.008762	0.003591	2.84e-08	0.002195	1.34e-07	0.478139	0.888581	0.988	1	0.467	0.26
rs4255683	13	56012583	C	T	-0.00519	0.006015	2.84e-08	0.003977	4.81e-08	0.830001	0.078069	0.979	1	0.381	0.006
rs9527397	13	56056450	A	G	0.011074	0.001973	2.86e-08	0.013534	2.03e-06	0.698385	0.075404	0.98	1	0.763	0.924
rs9537155	13	56101010	C	T	-0.00554	0.006067	2.88e-08	0.001262	1.52e-07	0.95766	0.061762	0.992	1	0.426	0.005
rs10114763	9	4143749	T	A	0.009368	0.00307	2.9e-08	0.00289	2.2e-07	0.505347	0.65632	0.987	1	0.515	0.404
rs7714063	5	164458611	A	G	-0.00992	0.003585	2.91e-08	0.014247	3.05e-08	0.694172	0.955063	0.95	1	0.595	0.161
rs940432	7	97716483	A	G	0.010959	0.003186	2.97e-08	0.000525	1.45e-06	0.584242	0.497708	0.993	1	0.726	0.622
rs12478192	2	61591175	A	G	0.01044	0.001863	3.05e-08	0.050295	5.73e-07	0.297411	0.181549	0.94	1	0.841	0.865
rs7790120	7	97712831	A	C	0.010907	0.001947	3.07e-08	0.00735	5.73e-07	0.80367	0.222086	0.973	1	0.705	0.806
rs10932046	2	204997036	A	C	0.011346	0.002025	3.08e-08	0.008254	1.47e-05	0.14292	0.034772	0.988	1	0.892	0.966
rs778159	2	61556744	T	C	0.010422	0.001862	3.16e-08	0.06116	3.56e-07	0.456211	0.178625	0.924	1	0.794	0.857
rs4747839	10	9959939	G	T	-0.01069	0.00191	3.18e-08	0.092957	1.73e-06	0.074262	0.071075	0.916	1	0.922	0.936
rs2600670	2	61402714	T	C	0.010403	0.001859	3.19e-08	0.029712	3.56e-07	0.578278	0.293718	0.953	1	0.755	0.787
rs9537166	13	56117934	G	A	-0.00549	0.006053	3.23e-08	0.001454	1.52e-07	0.95766	0.061484	0.991	1	0.427	0.005
rs7953014	12	109998097	G	A	-0.00779	0.004109	3.27e-08	0.0203	1.74e-08	0.516469	0.499167	0.936	1	0.62	0.068
rs2123111	2	61450454	A	G	0.01035	0.001852	3.29e-08	0.067837	3.56e-07	0.516209	0.148739	0.915	1	0.779	0.873
rs869224	18	50977798	G	A	-0.01039	0.001859	3.3e-08	0.024775	1.72e-07	0.941949	0.370199	0.951	1	0.649	0.666
rs2937320	13	56004251	G	C	-0.00502	0.006083	3.36e-08	0.004236	6.07e-08	0.841558	0.065475	0.978	1	0.387	0.005
rs4534718	13	56012550	G	A	-0.00522	0.005985	3.37e-08	0.003732	6.07e-08	0.830001	0.080291	0.98	1	0.383	0.006
rs10850358	12	109991050	G	A	-0.00747	0.00416	3.53e-08	0.027276	1.33e-08	0.606413	0.490069	0.916	1	0.581	0.065
rs10789934	11	112871096	A	G	0.016201	0.002909	3.65e-08	0.015308	6.68e-07	0.945921	0.153868	0.971	1	0.626	0.857
rs3013338	13	55999736	T	A	-0.00497	0.006034	3.71e-08	0.004236	6.07e-08	0.766009	0.076063	0.978	1	0.362	0.006
rs11038754	11	46077264	A	G	0.014079	0.002529	3.72e-08	0.095581	8.18e-07	0.440945	0.06725	0.914	1	0.811	0.932
rs10889852	1	70333626	A	G	0.010691	0.001921	3.76e-08	0.021784	1.37e-05	0.04175	0.051415	0.977	1	0.944	0.957
rs12693997	2	204994019	A	G	0.011259	0.002025	3.85e-08	0.012754	1.21e-05	0.156484	0.038452	0.984	1	0.887	0.963
rs2316092	13	56017074	G	A	-0.00497	0.005853	3.89e-08	0.00596	4.81e-08	0.827896	0.080119	0.971	1	0.384	0.007
rs10169662	2	61507936	T	C	0.010313	0.001856	3.95e-08	0.078261	4.52e-07	0.490384	0.12826	0.906	1	0.788	0.888
rs13028833	2	61644329	C	G	0.010302	0.001856	4.03e-08	0.064628	9.15e-07	0.294637	0.117818	0.928	1	0.845	0.903
rs2121293	13	69802136	C	A	-0.01113	0.002006	4.07e-08	0.078534	8.26e-06	0.626118	0.002772	0.924	1	0.777	0.992
rs736344	12	110001195	G	A	-0.0077	0.004108	4.12e-08	0.018349	2.26e-08	0.570783	0.499167	0.94	1	0.601	0.07
rs113487734	5	107898952	A	T	0.013998	0.002524	4.17e-08	0.103946	8.4e-07	0.352215	0.058892	0.903	1	0.824	0.935
rs2694616	2	61657003	T	C	0.010436	0.001883	4.28e-08	0.034006	1.15e-06	0.718248	0.096713	0.956	1	0.754	0.911
rs4868749	5	164459621	C	A	0.009061	0.004003	4.28e-08	0.012767	3.05e-08	0.944735	0.945149	0.949	1	0.475	0.12
rs34796934	7	97701575	A	G	0.011218	0.002027	4.41e-08	0.040153	2.2e-07	0.699792	0.153004	0.904	1	0.623	0.848
rs2058805	12	109998591	C	T	-0.00768	0.004133	4.45e-08	0.020623	2.26e-08	0.570783	0.499167	0.934	1	0.6	0.07
rs28498854	3	17051081	A	T	0.012994	0.00235	4.48e-08	0.01858	6.94e-07	0.637283	0.167279	0.966	1	0.634	0.851
rs10037133	5	164458375	T	A	0.008695	0.00416	4.49e-08	0.015042	2.45e-08	0.793091	0.937399	0.938	1	0.427	0.113
rs4812992	20	44721594	A	C	0.010689	0.001935	4.62e-08	0.062886	3.64e-07	0.743366	0.157656	0.917	1	0.715	0.853
rs848286	2	58394543	C	T	0.010018	0.003527	4.64e-08	0.012419	1.21e-07	0.166357	0.922306	0.964	1	0.804	0.164

### Sheet: Sheet9
				Multi-Ancestry				MVP+UKB Europeans			MVP+UKB Africans			South Asians			East Asians
SNP	CHR	START	STOP	A1 freq	Zscore	Pvalue	A1 freq	Zscore	Pvalue	A1 freq	Zscore	Pvalue	A1 freq	Zscore	Pvalue	A1 freq	Zscore	Pvalue
rs199454	17	44065263	44862613	0.73914	-0.84427	7.89e-24	0.7546	-10.52	4.01e-25	0.4809	-1.53191	0.1288	0.1562	-0.1617	0.8715	0.3978	1.253	0.2106
rs28414828	18	35138110	35278126	0.334297	-1.72901	1.2e-20	0.6667	-9.69565	6.42e-22	0.6581	-1.48077	0.1362	0.4263	-0.6056	0.5448	0.1987	-0.1622	0.8712
rs80035064	18	35146366	35146366	0.215487	1.67698	7.87e-20	0.2247	9.5	8.89e-21	0.0632	0.392593	0.6916	0.2652	1.018	0.3086	0.03266	-0.3381	0.7354
rs11090045	22	41408754	42193741	0.288873	2.25858	1.15e-17	0.3023	8.70833	6.07e-18	0.0627	1.12422	0.2614	0.3863	0.7742	0.4388	0.02683	2.714	0.006712
rs61902811	11	113318907	113413565	0.346012	-3.19388	4.74e-17	0.3613	-8.56522	5.88e-18	0.1217	-1.35897	0.1718	0.2497	-0.943	0.3457	0.02822	-0.9649	0.3347
rs12938031	17	43787353	43928810	0.36002	-1.31004	5.85e-17	0.6189	-8.81818	1.46e-18	0.9468	-0.25743	0.8001	0.1772	0.04206	0.9664	0.01801	-0.424	0.6716
rs61572747	17	43460891	43571815	0.260584	-1.77757	2.26e-16	0.7366	-8.6	2.38e-17	0.7654	-1.34545	0.1792	0.169	-0.234	0.815	0.093	-0.1802	0.857
rs56084168	17	79045773	79097769	0.145821	-1.94328	4.12e-15	0.148	-8.09677	4.24e-16	0.1063	-2.20513	0.02622	0.1718	-0.4624	0.6438	0.1307	0.3219	0.7476
rs10891539	11	113199146	113305314	0.501155	-7.76673	1.52e-14	0.5225	-7.52174	4.06e-14	0.1892	-1.06154	0.2881	0.3558	-2.21	0.02717	0.05505	-0.6912	0.4895
rs5758268	22	41607065	41627775	0.276782	-0.64676	2.16e-14	0.724	-8.125	2.36e-16	0.7348	0.942308	0.3429	0.3917	1.269	0.2046	0.4291	-1.384	0.1665
rs7220839	17	43815145	43815145	0.521242	-0.7935	2.33e-14	0.5381	-8.22727	1.29e-16	0.2548	-0.55932	0.575	0.4605	0.2102	0.8335	0.4491	0.5743	0.5658
rs2042555	2	148457318	148955901	0.396959	1.9947	2.87e-14	0.4104	8	8.5e-16	0.163	0.878378	0.3783	0.4763	0.7433	0.4574	0.3829	0.1646	0.8693
rs242947	17	43898368	43923180	0.442523	-0.25384	3.5e-14	0.5657	-8.18182	4.08e-16	0.3786	0.75	0.4553	0.2358	0.879701	0.3791	0.1919	0.4497	0.653
rs59925771	9	98210941	98217348	0.108824	1.42522	6.11e-14	0.1014	8	5.23e-16	0.2406	1.21429	0.224	0.05401	0.3215	0.7478	0.1012	-0.1173	0.9066
rs9671386	14	75120628	75377008	0.258196	0.560103	6.21e-14	0.744	8.12	1.04e-16	0.7082	-0.6	0.5462	0.2773	-0.9762	0.329	0.2509	0.452802	0.6507
rs35048193	7	126368826	126513625	0.462828	1.7177	8.32e-14	0.478	7.86364	2.76e-15	0.2381	1.14035	0.2544	0.3989	0.6604	0.509	0.05119	-0.8146	0.4154
rs2435201	17	44078982	44078982	0.579535	-1.28542	1.09e-13	0.583	-7.68182	4e-14	0.524	-2.38	0.01713	0.3982	0.7703	0.4412	0.4476	0.302899	0.762
rs1940709	11	112830785	112932573	0.736038	3.79096	1.11e-13	0.2653	7.375	5.31e-13	0.2003	2.42373	0.01512	0.4873	0.9254	0.3548	0.4122	0.414301	0.6787
rs4444227	13	59011711	59239476	0.206371	-7.45756	1.6e-13	0.2174	-7.03846	2.69e-12	0.0409	-1.80645	0.07121	0.1282	-1.662	0.09651	0.09944	-1.083	0.2789
rs11039182	11	47229316	47836026	0.253786	-0.96379	1.79e-13	0.7307	-7.79167	8.26e-15	0.9841	-1.35393	0.1754	0.1969	0.5065	0.6125	0.02594	0.872801	0.3829
rs66816002	18	35209656	35262529	0.101533	0.847895	2.81e-13	0.1023	7.83333	6.26e-15	0.0739	-0.75824	0.451	0.2217	1.17	0.2421	0.01859	-0.6473	0.5176
rs4977846	9	23291526	23340616	0.41153	-2.76249	4.93e-13	0.6068	-7.5	1.6e-13	0.3033	-1.22414	0.2208	0.4321	-0.6471	0.5176	0.3172	-0.6332	0.5267
rs204893	6	32014575	32113980	0.441844	-1.78868	5.9e-13	0.5583	-7.52174	1.04e-13	0.5967	0.06383	0.943	0.3106	-1.925	0.05433	0.4857	-0.3971	0.6914
rs11640647	16	7662479	7674376	0.566604	0.993418	7.22e-13	0.5834	7.68182	4.3e-14	0.3105	1.21429	0.227	0.493	-0.4037	0.6865	0.2301	-0.6186	0.5363
rs56235965	3	135814009	136500733	0.593341	0.49735	9.25e-13	0.5761	7.72727	1.7e-14	0.9085	-0.9	0.3627	0.4946	-0.3784	0.7051	0.1824	0.1941	0.8461
rs61687445	11	113431960	113448762	0.423799	-0.9469	1.38e-12	0.4365	-7.63636	3.47e-14	0.2213	0.728814	0.462	0.4087	0.05084	0.9595	0.2977	-1.055	0.2918
rs10873273	14	75145528	75377692	0.559562	5.50576	1.38e-12	0.4622	7.22727	4.05e-13	0.0914	0.574627	0.5676	0.3424	1.093	0.2743	0.4502	0.915504	0.3601
rs4360891	15	77995949	78093563	0.517239	-1.98778	1.44e-12	0.523	-7.47619	3.3e-13	0.4364	-0.69388	0.4918	0.4628	-1.123	0.2613	0.373	0.01696	0.9865
rs1230106	17	43461481	43563951	0.531698	-1.30455	1.55e-12	0.5439	-7.54545	1.54e-14	0.3206	-0.23529	0.8194	0.3872	0.4852	0.6276	0.4521	-1.594	0.111
rs1558804	12	109790342	110016947	0.459009	-1.63591	1.65e-12	0.5548	-7.21739	3.54e-13	0.2933	-2.61111	0.008466	0.3613	0.5554	0.5787	0.3475	-0.04907	0.9609
rs7107356	11	47418953	47902883	0.498176	-2.23933	1.87e-12	0.4956	-7.18182	5.09e-13	0.6108	-2.34043	0.01968	0.4427	-0.822	0.4111	0.4194	0.762801	0.4457
rs2298489	11	113235419	113239512	0.346458	2.42525	1.96e-12	0.336	7.33333	3.15e-13	0.5038	1.08696	0.2757	0.4209	0.938901	0.3478	0.4647	0.924797	0.3552
rs1338556	6	98310091	98748005	0.121156	-2.97735	2.03e-12	0.8798	-7.06061	1.57e-12	0.8615	-2.54412	0.01105	0.09661	-0.4948	0.6207	0.176	-0.1045	0.9168
rs12938775	17	2574821	2574821	0.503273	-1.69575	2.38e-12	0.5051	-7.31818	1.54e-13	0.3561	-2.04167	0.04265	0.4649	-0.1314	0.8955	0.2924	0.596802	0.5507
rs12807357	11	57401400	57681828	0.297817	1.99406	2.86e-12	0.3102	7.26087	7.95e-13	0.1078	-0.51191	0.6141	0.2548	1.838	0.06616	0.1021	0.1103	0.9122
rs35713203	16	31002664	31102321	0.374169	-0.21688	3.33e-12	0.38	-7.45455	3.61e-13	0.234	1.80702	0.07015	0.279	-0.1754	0.8608	0.1004	0.383	0.7017
rs12445568	16	30903679	31017554	0.370024	2.8821	3.56e-12	0.6333	7.13636	1.17e-12	0.6114	1.76596	0.08128	0.3067	0.8628	0.3883	0.08875	-0.525	0.5997
rs4648319	11	113271360	113314363	0.155857	4.36786	3.63e-12	0.1595	6.9	3.7e-12	0.0797	1.81905	0.06941	0.2249	0.9396	0.3475	0.315	1.291	0.1971
rs4653218	1	37156547	37253488	0.539419	1.30956	3.78e-12	0.4419	7.45455	6.03e-14	0.7595	-0.41379	0.674	0.4722	0.6882	0.4914	0.3273	0.695099	0.4871
rs13054099	22	41215672	41359786	0.238355	-0.46824	3.92e-12	0.7488	-7.375	4.89e-13	0.9826	-0.52096	0.6039	0.3418	1.574	0.1155	0.04969	0.1729	0.8627
rs4570961	18	52765283	52821361	0.316818	1.30187	4.14e-12	0.3307	7.43478	2.92e-13	0.0803	0.595041	0.5482	0.3798	-0.04197	0.9665	0.2427	0.1056	0.9159
rs9857592	3	16843737	16876476	0.309097	1.93377	5.24e-12	0.2921	7.20833	2.64e-13	0.6125	-0.02	0.9817	0.1939	1.71	0.08728	0.1966	0.626102	0.5313
rs639698	13	55783545	56217659	0.304999	6.95322	6.11e-12	0.2816	6.08333	2.06e-09	0.6781	2.94	0.003265	0.395	2.136	0.03272	0.3004	0.02522	0.9799
rs2425752	20	44680853	44742064	0.255772	0.567892	6.62e-12	0.2679	7.375	4.78e-13	0.0525	-1.7622	0.07776	0.2396	0.1073	0.9145	0.379	0.860803	0.3895
rs7231178	18	50620087	50949402	0.530487	1.92829	7.96e-12	0.5281	7.18182	2.28e-13	0.6371	0.104167	0.9191	0.2246	1.502	0.1331	0.04939	0.2616	0.7937
rs9401449	6	98413502	98744693	0.119638	2.47198	1.66e-11	0.1208	6.9697	2.76e-12	0.0993	1.89474	0.05884	0.1089	0.3475	0.7282	0.1861	0.243101	0.808
rs10503002	18	53055212	53164693	0.187491	2.55205	1.79e-11	0.1959	7.07407	1.76e-12	0.0448	-0.22705	0.8193	0.1566	0.7281	0.4666	0.413	0.729402	0.4659
rs1427045	18	35214592	35267310	0.216037	-0.82571	3.08e-11	0.8014	-7.2963	2.58e-13	0.5191	0.8	0.4217	0.3554	-0.1664	0.8678	0.2568	-0.4617	0.6444
rs17532098	9	96163337	96367900	0.097288	6.6933	3.61e-11	0.1026	6.85714	1.35e-11	0.0189	-0.25219	0.8006	0.04946	0.634701	0.5257	0.04683	0.08213	0.9346
rs7515309	1	37161022	37189396	0.247836	2.84076	3.82e-11	0.2271	6.77778	1.66e-11	0.5938	1.04	0.3001	0.1927	1.734	0.08303	0.3845	0.2475	0.8045
rs1234416	2	148793465	148793465	0.458605	-1.03628	4.11e-11	0.5517	-7	1.05e-12	0.3764	-1.06122	0.2854	0.4818	-1.285	0.1987	0.3653	1.781	0.07515
rs1506	11	31810298	31815896	0.783349	-2.31063	4.86e-11	0.7953	-6.84615	1.6e-11	0.6005	-0.45833	0.6488	0.2383	-1.201	0.2298	0.487	-1.431	0.1527
rs13109215	4	21797476	21878792	0.631651	6.63745	5.24e-11	0.6239	5.54545	3.59e-08	0.7989	2.16667	0.02966	0.4556	2.039	0.04149	0.3642	2.52401	0.0117
rs2036489	12	118600204	118876918	0.20745	0.302206	5.78e-11	0.1897	6.60714	5.25e-11	0.4892	-2.32653	0.02056	0.2528	2.205	0.02747	0.3282	-1.319	0.1872
rs10062161	5	107438727	107841768	0.198798	4.0256	6.35e-11	0.2069	6.66667	3.5e-11	0.0898	0.477273	0.6364	0.07912	0.7677	0.4427	0.05374	1.406	0.16
rs17512574	12	118585698	118858188	0.157719	0.853787	6.8e-11	0.159	6.48276	1.69e-10	0.1587	-2.92063	0.003463	0.0568	0.968102	0.3331	0.01406	2.405	0.0163
rs2407746	8	4937051	4937757	0.297584	-1.20467	7.41e-11	0.6982	-7.04	3.92e-12	0.7485	0.293103	0.7687	0.1884	-0.07022	0.944	0.08892	-1.197	0.2315
rs2267633	6	29536465	29659591	0.125437	-1.64866	8.57e-11	0.8745	-6.96875	4.53e-12	0.9082	-0.10127	0.919	0.3023	-0.5412	0.5884	0.2291	-1.28601	0.1985
rs10125905	9	11382792	11498778	0.204473	-3.98471	1.06e-10	0.2125	-6.25926	3.65e-10	0.0917	-1.4382	0.1499	0.1077	-2.041	0.04127	0.08864	0.986902	0.3239
rs10457808	6	100953148	101264412	0.469898	-4.54377	1.09e-10	0.5294	-6.42857	3.03e-10	0.5558	-1.27083	0.199	0.3831	-1.808	0.07071	0.2649	0.235199	0.8141
rs2365432	12	74439038	74531198	0.426228	-6.52516	1.1e-10	0.4143	-5.63636	1.54e-08	0.6366	-3.42857	0.000561	0.3994	-1.326	0.185	0.1933	0.1136	0.9096
rs1431966	2	157053380	157145541	0.200666	-0.61874	1.21e-10	0.2052	-7	3.15e-12	0.105	1.47059	0.14	0.3197	-0.3117	0.7553	0.2486	-0.5714	0.5678
rs9958937	18	35269967	35269967	0.298726	-0.85179	1.57e-10	0.7027	-7.04	5.13e-12	0.6937	0.6	0.5457	0.4215	-0.06803	0.9458	0.2242	-0.4217	0.6733
rs1055710	9	96202932	96395801	0.328483	-6.46094	1.67e-10	0.3348	-6.30435	1.98e-10	0.2413	-1.76364	0.07887	0.1898	-1.282	0.1998	0.4412	-0.02941	0.9765
rs1806155	11	31829223	31856654	0.176879	0.962677	1.78e-10	0.1832	6.75	2.21e-11	0.0693	0.801802	0.4225	0.1656	-1.525	0.1273	0.2916	1.271	0.2039
rs35624992	11	47615798	47871368	0.334509	-6.44628	1.84e-10	0.3499	-6.13043	7.81e-10	0.0886	-1.62857	0.1029	0.2941	-1.137	0.2556	0.2814	-1.299	0.1941
rs17049509	2	58493175	58782733	0.315095	-0.57873	1.99e-10	0.3029	-7.04348	5.08e-12	0.4891	0.510204	0.6153	0.4523	-0.1528	0.8786	0.4813	0.542199	0.5878
rs13082065	3	35537333	35875146	0.599705	4.89169	2.7e-10	0.4113	6.22727	3.2e-10	0.1954	1.29032	0.195	0.4782	1.873	0.06111	0.2989	-0.4973	0.6191
rs10974346	9	4142506	4145781	0.394538	-6.37095	2.98e-10	0.3969	-5.95455	5.79e-09	0.3572	-2.61224	0.00848	0.4529	-0.6863	0.4926	0.1097	-0.7062	0.4802
rs17151859	8	10193224	10316794	0.158461	-0.78992	2.99e-10	0.8496	-6.82759	1.32e-11	0.6981	-1.23077	0.2213	0.1298	0.6483	0.5168	0.02168	1.347	0.1781
rs870498	11	46072537	46266009	0.273205	2.64042	3.4e-10	0.2822	6.45833	9.9e-11	0.1427	-0.09459	0.9285	0.1831	1.218	0.2234	0.169	1.557	0.1196
rs12967135	18	57745302	57897803	0.240031	-4.14629	3.47e-10	0.2362	-6.16	1.15e-09	0.2887	-0.88235	0.3757	0.3524	-2.368	0.01789	0.1643	-0.297	0.7665
rs7209772	17	2607399	2612932	0.593583	-6.3117	4.34e-10	0.3875	-6.09091	1.24e-09	0.7118	-1.24074	0.2184	0.4173	-1.701	0.08909	0.4556	-0.5732	0.5666
rs286810	5	107440052	107854754	0.324651	-0.96948	4.35e-10	0.6839	-6.82609	1.17e-11	0.4955	0.0625	0.9563	0.1271	-0.2317	0.8168	0.07938	0.356299	0.7216
rs297356	11	16318856	16355771	0.380129	-0.79669	4.48e-10	0.6274	-6.86957	3.19e-12	0.5028	0.217391	0.8339	0.4626	0.7421	0.458	0.2566	-0.7294	0.4659
rs34020413	16	13786757	13786757	0.356736	-2.58079	5.43e-10	0.6306	-6.56522	4.03e-11	0.8318	-0.71429	0.4746	0.2803	-0.8094	0.4183	0.1246	0.03923	0.9687
rs714236	7	125999339	126115454	0.377648	2.77125	5.59e-10	0.62	6.22727	1.18e-09	0.6677	2.12	0.03477	0.4047	-0.1878	0.851	0.4435	1.364	0.1729
rs1264453	11	112926259	112951025	0.574118	-1.67657	6.12e-10	0.5759	-6.63636	5.54e-11	0.5731	-0.35417	0.7162	0.4661	-0.2333	0.8155	0.1882	-1.476	0.1403
rs10037481	5	107761746	107770325	0.247889	1.88041	6.42e-10	0.2199	6.51852	2.95e-11	0.7444	0.018182	0.9872	0.08435	1.054	0.292	0.05463	1.426	0.1541
rs7845515	8	4933608	4946228	0.303727	0.562083	6.9e-10	0.2933	6.69231	1.55e-11	0.5009	1.28	0.2034	0.1859	-0.5035	0.6146	0.09145	-1.683	0.09265
rs1892350	13	68027308	68117945	0.473967	-0.47269	7.14e-10	0.5094	-6.80952	3.27e-11	0.7961	0.694915	0.4936	0.4486	0.2971	0.7664	0.4459	0.1803	0.8569
rs12426113	12	125081259	125084956	0.152977	-4.04616	7.26e-10	0.1467	-6.03226	1.59e-09	0.2577	-1.18519	0.2389	0.1473	-1.599	0.1099	0.1526	-1.63101	0.1032
rs2207286	1	88828592	88828592	0.683807	6.20279	8.6e-10	0.6906	4.625	2.88e-06	0.5955	3.66667	0.000261	0.4033	2.495	0.01263	0.4213	0.1109	0.9117
rs12463603	2	63464879	64295167	0.208373	-4.2769	9.24e-10	0.2193	-6.34615	4.28e-10	0.0481	-1.07643	0.2816	0.1099	-0.3662	0.7143	0.08203	0.1686	0.8662
rs920624	4	90745096	90776165	0.465237	0.30539	9.34e-10	0.5215	6.31818	2.66e-10	0.7371	-2.23077	0.02598	0.4469	-1.526	0.1271	0.1307	1.62601	0.1041
rs10891483	11	112837559	112860981	0.114538	6.18407	9.66e-10	0.1169	5.11765	2.41e-07	0.0796	2.67368	0.007358	0.0763	2.59999	0.009347	0.1721	0.317599	0.7508
rs55702830	11	46231956	46259550	0.405334	-0.08081	9.78e-10	0.6056	-6.63636	8.62e-11	0.3986	-0.66667	0.5061	0.3438	1.473	0.1409	0.2552	1.381	0.1676
rs935860	2	61402714	61684564	0.477821	6.17057	1.05e-09	0.4759	5.57143	4.89e-08	0.5475	2.15217	0.03162	0.2628	1.678	0.09349	0.3821	0.425798	0.6703
rs76621503	12	118586689	118729189	0.128732	1.84044	1.16e-09	0.1355	6.09375	1.08e-09	0.0341	-0.25157	0.8031	0.05046	1.036	0.3003	0.01406	2.405	0.0163
rs150298088	6	28678607	28896775	0.047857	-6.154	1.16e-09	0.9502	-5.95918	3.66e-09	0.9899	0.522602	0.6013	0.09166	-1.749	0.0803	0.01562	-1.342	0.1797
rs1393330	18	50889886	51047833	0.566504	-6.14866	1.2e-09	0.4145	-6.09091	8.61e-10	0.7104	-1.2549	0.2157	0.4088	-1.302	0.1928	0.253	-0.4146	0.6785
rs9380700	6	11971866	12035329	0.237371	-6.14055	1.26e-09	0.2476	-5.92308	5.1e-09	0.0624	-1.096	0.2751	0.2351	-1.46	0.1443	0.3913	-0.666	0.5055
rs2435210	17	44058928	44063244	0.299716	-2.89331	1.34e-09	0.3028	-6.08333	1.51e-09	0.2693	-2.30769	0.02204	0.1946	-0.4104	0.6815	0.2026	0.486602	0.6266
rs2359669	3	35520266	35552618	0.634537	3.1688	1.34e-09	0.3784	6.27273	3.7e-10	0.1412	0.786667	0.4349	0.3818	1.352	0.1764	0.442	-0.3204	0.7487
rs10774909	12	117669914	117675014	0.218004	-5.55018	1.37e-09	0.7973	-5.96429	3.36e-09	0.535	-1.45283	0.1468	0.2284	-1.695	0.09008	0.3493	-0.4177	0.6763
rs2924328	18	53104253	53133740	0.602227	0.412553	1.54e-09	0.5964	6.45455	2.39e-10	0.7028	0.039216	0.9628	0.3856	-2.185	0.02894	0.4494	0.8944	0.3712
rs3785879	17	43985636	43993376	0.454754	-0.54136	2.03e-09	0.4524	-6.63636	4.68e-11	0.4912	-0.55102	0.5851	0.4893	0.5393	0.5897	0.3741	0.974602	0.3299
rs1431071	2	226353554	226360417	0.29041	-2.58831	2.04e-09	0.2957	-6.33333	2.99e-10	0.1668	-0.51515	0.6036	0.4828	-1.126	0.2604	0.4148	-0.1895	0.8497
rs13057907	22	41644234	41714912	0.430813	-0.29727	2.06e-09	0.4421	-6.5	1.26e-10	0.2663	1.55769	0.1209	0.357	-0.8518	0.3944	0.176	0.846699	0.3973
rs2281831	6	33660143	33695815	0.188336	3.79018	2.14e-09	0.1953	5.07407	5.96e-07	0.0967	3.11364	0.001719	0.07947	2.219	0.02655	0.03952	-0.6269	0.5308
rs12964138	18	35330843	35412145	0.574025	-5.57369	2.15e-09	0.4385	-4.95455	9.78e-07	0.2199	-3.22581	0.001214	0.3958	-2.198	0.02799	0.4812	0.07369	0.9413
rs12123169	1	197493644	197822994	0.205329	-4.51474	2.15e-09	0.2076	-6	1.68e-09	0.1643	-1.06349	0.2895	0.2246	-1.015	0.3101	0.2149	-1.438	0.1506
rs332798	1	174064481	174823032	0.295695	1.72303	2.17e-09	0.7275	6.45833	1.56e-10	0.3045	0.793103	0.4255	0.2541	0.1177	0.9063	0.06456	0.1009	0.9197
rs1647395	11	57409795	57409795	0.283692	-0.6747	2.22e-09	0.7203	-6.52	3.21e-11	0.6349	1.10417	0.2694	0.2335	0.8296	0.4068	0.08654	-1.415	0.1572
rs1347789	9	28576106	28717713	0.247825	1.02245	2.36e-09	0.7496	6.41667	2.54e-10	0.803	0.52459	0.5999	0.2563	1.342	0.1797	0.4231	-1.5	0.1339
rs10119773	9	23720904	23740210	0.530276	-0.95082	2.5e-09	0.466	-6.54545	4.61e-11	0.5186	0.489362	0.6267	0.4548	0.3724	0.7096	0.4714	-1.134	0.2571
rs11022724	11	13268144	13326128	0.136864	1.6339	2.73e-09	0.1373	6.32258	3.31e-10	0.1231	0.053333	0.9584	0.1716	1.726	0.08434	0.1677	-0.5186	0.6041
rs16903285	5	87938557	87988733	0.140926	-0.22087	2.74e-09	0.8645	-6.64516	6.34e-11	0.7827	0.186441	0.8546	0.1805	0.601	0.5479	0.4273	1.213	0.2253
rs34320230	7	97690438	97826340	0.507376	6.00404	2.9e-09	0.5348	5.5	3.23e-08	0.1136	2.50459	0.01232	0.2243	1.454	0.1461	0.1252	0.09758	0.9223
rs75701938	3	107172033	107172033	0.108846	0.443604	2.93e-09	0.8873	6.52941	9.1e-11	0.9505	-0.97196	0.3321	0.1038	0.1596	0.8732	0.02173	-0.5509	0.5818
rs62097995	18	50824885	50902747	0.403803	5.99935	2.99e-09	0.4257	5.86364	6.38e-09	0.0936	0.090909	0.9277	0.1715	1.76	0.07841	0.0255	-0.2782	0.7809
rs6876738	5	107773760	107773760	0.232993	1.31194	3.02e-09	0.2204	6.51852	3.28e-11	0.444	0.693878	0.4829	0.16	0.164	0.8697	0.4497	-0.1279	0.8983
rs7713593	5	164435336	164460886	0.700395	-2.62871	3.16e-09	0.7219	-5.96	3.72e-09	0.3692	-2.45098	0.01318	0.3781	-0.06619	0.9472	0.2747	-0.2623	0.7931
rs12934095	16	52256448	52265792	0.181517	-5.98194	3.32e-09	0.1912	-5.53571	2.24e-08	0.0364	-0.76166	0.4449	0.06202	-1.71801	0.0858	0.3059	-1.301	0.1937
rs12572399	10	9955322	9963119	0.531628	-5.97215	3.52e-09	0.4762	-5.2381	3.1e-07	0.3376	-1.62	0.1089	0.4537	-1.802	0.0716	0.4459	-1.80901	0.07065
rs4144177	6	98715164	98726503	0.131726	-1.63919	3.62e-09	0.8796	-6.42424	1.03e-10	0.6779	-0.78431	0.43	0.1022	-0.5213	0.6022	0.1681	-0.147	0.8832
rs7238931	18	31313124	31411700	0.467927	-0.07902	3.64e-09	0.5109	6.2381	9.99e-10	0.8632	-2.02985	0.04145	0.4428	-1.421	0.1554	0.0961	0.4201	0.6745
rs911211	1	34340995	34340995	0.402323	-1.75624	3.67e-09	0.4117	-5.90909	7.28e-09	0.2498	0.948276	0.3424	0.3721	-2.636	0.008412	0.4515	-0.7823	0.4342
rs62479761	7	126390996	126390996	0.390862	2.55746	3.73e-09	0.5961	6.04545	2.53e-09	0.8297	1.63333	0.1042	0.4153	-0.1048	0.9165	0.417	1.374	0.1697
rs2015971	3	52546820	52573844	0.432256	-2.96923	3.73e-09	0.4494	-6.13636	5.14e-10	0.178	-1.08955	0.2735	0.2381	-0.0325	0.9741	0.4432	-1.036	0.3004
rs1321628	1	34342748	34342748	0.24179	-2.31808	3.79e-09	0.2546	-5.69231	9.64e-09	0.0575	0.080851	0.9351	0.09455	-0.48	0.6312	0.1161	-2.851	0.004415
rs12910903	15	47999319	48014565	0.37906	5.95825	3.82e-09	0.5986	5.6087	1.1e-08	0.9718	1.55147	0.1204	0.2916	1.103	0.27	0.236	1.394	0.1634
rs7577643	2	215447341	215511261	0.148167	-4.04174	3.99e-09	0.143	-5.90323	5.15e-09	0.2315	-1.66102	0.09812	0.1498	-0.5765	0.5643	0.1935	-1.205	0.2284
rs1464457	9	28579813	28587016	0.374984	1.95693	4.24e-09	0.6317	6.27273	5.36e-10	0.5073	0.630435	0.5343	0.3429	1.214	0.2248	0.3232	-0.3953	0.6927
rs12584033	13	69802136	69878353	0.560958	-5.91125	5.06e-09	0.4495	-4.69565	2.48e-06	0.2497	-2.14286	0.03038	0.4968	-3.083	0.002056	0.3789	-0.4011	0.6884
rs17151565	8	10132291	10133709	0.603882	1.58407	5.1e-09	0.3893	6.13043	1.84e-09	0.4751	2.08163	0.03582	0.4068	-0.4054	0.6852	0.3872	-0.4142	0.6788
rs11627348	14	57290870	57297059	0.148254	1.9031	5.64e-09	0.1514	6.2	7.23e-10	0.0904	0.817073	0.4171	0.2242	0.8504	0.3952	0.02063	-1.091	0.2756
rs9931232	16	52536885	52579906	0.525714	-2.48921	6.34e-09	0.4737	-5.52381	6.52e-08	0.4874	-0.04348	0.9593	0.4152	-3.271	0.001079	0.3849	-0.3453	0.7299
rs3936093	15	78101909	78142394	0.546744	-0.48229	6.43e-09	0.4329	-6.34783	2.06e-10	0.7925	1.59677	0.1081	0.397	-0.5093	0.6105	0.3988	-0.1217	0.9032
rs7846298	8	143318417	143318417	0.549438	-0.95906	6.52e-09	0.4312	-6.79104	1.08e-11	0.7399	-0.68421	0.4983	0.3683	0.7013	0.4831	0.4841	0.1201	0.9044
rs13284170	9	4145372	4145587	0.280166	2.1542	6.68e-09	0.2856	6.16667	7.02e-10	0.1954	-0.01667	0.9831	0.2596	1.107	0.2683	0.2255	0.676101	0.4991
rs13111793	4	37984238	37999855	0.284118	-5.85852	6.9e-09	0.2848	-5.125	4e-07	0.2691	-1.83333	0.06701	0.2971	-1.884	0.05959	0.3323	-1.15	0.2504
rs77335224	10	104636276	104636276	0.099633	-2.35351	6.94e-09	0.0981	-6.02632	1.64e-09	0.1005	-1.62821	0.1018	0.2137	-0.2685	0.7883	0.2542	-1.175	0.24
rs3800847	7	12242739	12276011	0.553398	1.45857	7.3e-09	0.4293	6.22727	5.7e-10	0.6972	-0.63462	0.5284	0.3731	1.045	0.2962	0.3863	0.900099	0.3682
rs9485165	6	101005474	101270290	0.39852	-2.93203	7.89e-09	0.4165	-5.86957	4.66e-09	0.1395	-0.31868	0.7524	0.205	-0.4282	0.6685	0.2142	-1.89499	0.05832
rs2721940	8	116636281	116636281	0.378489	-3.76079	7.91e-09	0.3969	-5.72727	9.11e-09	0.0949	-1.7924	0.07329	0.3061	-1.222	0.2219	0.1343	-0.02771	0.9779
rs385209	10	119294121	119307378	0.34567	-5.83413	7.96e-09	0.3374	-5.5	4.84e-08	0.4614	-1.9	0.05486	0.4756	-0.9054	0.3653	0.4329	-1.13299	0.2573
rs4879256	9	28641395	28678245	0.217088	2.12674	8.1e-09	0.7979	6.03846	2.62e-09	0.5283	1.32	0.1916	0.1654	1.247	0.2126	0.2433	-0.9263	0.3545
rs2077491	6	31580507	31606376	0.533229	-2.20054	8.4e-09	0.5259	-6.09091	1.26e-09	0.68	-0.08	0.9337	0.402	-0.9757	0.3292	0.424	-1.244	0.2137
rs12683568	9	127188174	127188174	0.35606	-5.82079	8.61e-09	0.6557	-5.08	2.72e-07	0.4693	-1.94737	0.05202	0.4808	-1.666	0.09585	0.3961	-1.422	0.1553
rs12601333	17	38212363	38214275	0.352037	2.524	8.95e-09	0.6318	5.875	6.51e-09	0.9343	1.62366	0.1025	0.4639	1.192	0.2332	0.407	-0.7107	0.4774
rs8097041	18	50898217	50898217	0.609976	0.506788	9.45e-09	0.3754	-5.69565	6.95e-09	0.6036	1.53191	0.1291	0.494	3	0.002712	0.3558	0.900797	0.3678
rs2073498	3	50243510	50412945	0.105781	0.489512	1.04e-08	0.1108	6.29412	3.76e-10	0.0247	-1.3287	0.1834	0.11	0.171	0.8642	0.04406	-0.07869	0.9373
rs167915	11	133797581	133797581	0.337073	1.87139	1.13e-08	0.6478	6.17391	2.94e-10	0.8999	0.168831	0.8657	0.2795	0.6753	0.4995	0.2337	-0.09492	0.9244
rs60827133	8	10370826	10370826	0.166007	-0.76591	1.16e-08	0.8271	-5.89286	4.87e-09	0.934	-2.02151	0.04375	0.1115	-0.1332	0.894	0.02422	2.534	0.01139
rs4373974	11	113430486	113430486	0.455276	1.29588	1.19e-08	0.536	6.26087	2.18e-10	0.6668	0.38	0.711	0.3639	-0.3312	0.7405	0.2668	0.85	0.3954
rs2647044	6	32153406	32679326	0.139148	-2.66131	1.22e-08	0.1432	-5.87097	5.23e-09	0.0814	-1.18478	0.2378	0.1023	0.03747	0.9701	0.05875	-1.44	0.15
rs7038499	9	4110680	4110692	0.231141	4.91679	1.29e-08	0.2336	5.42308	6.75e-08	0.1933	2.2623	0.02293	0.203	0.2031	0.8391	0.2674	1.328	0.1844
rs663903	11	88688233	88734948	0.50712	1.49338	1.34e-08	0.4884	6.21739	7.85e-10	0.8354	0.140625	0.8854	0.3703	0.5086	0.611	0.4874	-0.02184	0.9826
rs2137591	1	70333405	70334359	0.515285	5.73965	1.38e-08	0.5077	4.30435	1.99e-05	0.6248	2.76	0.005588	0.3668	2.037	0.0417	0.45	2.036	0.04192
rs78281185	2	58254915	58453930	0.085021	-5.72787	1.46e-08	0.9103	-5.35135	1.32e-07	0.9822	-0.07428	0.9403	0.03906	-2.31199	0.02084	0.01549	0.2473	0.8047
rs1941355	18	31612400	31612425	0.619042	-0.12721	1.49e-08	0.6318	-6.22727	8.69e-10	0.4207	1.68085	0.096	0.4201	-0.03249	0.9741	0.4637	0.668499	0.5039
rs483143	6	27846744	27866943	0.135677	-0.18322	1.49e-08	0.1315	-6.0625	2.14e-09	0.2129	2.21429	0.02582	0.1011	0.4617	0.6443	0.0738	-0.2003	0.8413
rs28541530	7	21531161	21531161	0.299398	0.027415	1.5e-08	0.6855	-6	4.75e-09	0.9336	2.41758	0.01513	0.2487	0.7427	0.4577	0.09262	-0.7877	0.431
rs10455007	5	107560453	107742569	0.596151	1.78731	1.61e-08	0.3784	6.08696	2.49e-09	0.8216	0.770492	0.4446	0.3764	-0.191	0.8485	0.4176	0.8602	0.3898
rs6032644	20	44693296	44721594	0.671765	5.71075	1.63e-08	0.6741	5.08696	5.02e-07	0.6464	2.16	0.03238	0.3646	1.385	0.1662	0.4674	0.776097	0.4378
rs72759273	9	126973873	126980357	0.201209	3.40043	1.66e-08	0.8055	5.82143	3.47e-09	0.6716	1.52083	0.1271	0.08861	0.2317	0.8168	0.2415	0.696801	0.486
rs161345	7	137045777	137045777	0.449572	-2.6579	1.75e-08	0.4509	-5.95455	2.66e-09	0.4439	-1.06522	0.289	0.3582	-0.3823	0.7023	0.4011	-0.6791	0.4972
rs62360002	5	107851231	107898952	0.252695	5.68996	1.82e-08	0.2597	5.4	7.77e-08	0.1657	1.42188	0.1563	0.123	0.9959	0.3193	0.05298	1.153	0.2492
rs9538152	13	59227994	59227994	0.357368	0.175301	1.94e-08	0.6359	6.18182	1.47e-09	0.7485	0.277778	0.7846	0.3723	-1.537	0.1244	0.1663	-0.6955	0.4868
rs12236195	9	23747791	23801446	0.209711	1.24441	2.02e-08	0.2107	6.11111	5.63e-10	0.1854	0.147541	0.8841	0.2489	1.313	0.1892	0.272	-0.8722	0.3832
rs1891882	14	41780477	41798511	0.28498	-1.39179	2.18e-08	0.2863	-5.91667	5.57e-09	0.2427	1.08929	0.2709	0.3958	-1.313	0.1891	0.4123	-1.432	0.1525
rs3754541	2	148658595	148658595	0.185756	-5.6502	2.23e-08	0.1951	-5.48276	2.48e-08	0.0409	-1.09917	0.2692	0.1486	-1.059	0.2898	0.09555	-0.7691	0.4419
rs6458035	6	11977905	12018020	0.268284	-5.64721	2.27e-08	0.2529	-4.8	1.75e-06	0.5054	-1.3913	0.1642	0.3717	-2.891	0.00386	0.2897	-0.7163	0.4739
rs3815563	9	96213146	96213146	0.177787	0.631315	2.34e-08	0.1611	6.24138	5.57e-10	0.4594	-0.66667	0.4968	0.1494	-0.8028	0.4221	0.1526	0.700498	0.4837
rs1475358	6	11988599	11988599	0.485192	5.64099	2.39e-08	0.5028	4.95652	5.14e-07	0.2298	1.57377	0.1182	0.2969	1.875	0.06086	0.2593	1.179	0.2386
rs1893430	18	52918717	52918717	0.372202	-5.61978	2.76e-08	0.6225	-5.59091	3.22e-08	0.6997	-1.40385	0.1572	0.2796	-0.4226	0.6726	0.3425	-1.048	0.2946
rs77707267	12	24118894	24119088	0.10447	5.60675	3e-08	0.893	4.76471	2.49e-06	0.9476	1.21569	0.2259	0.1433	1.522	0.128	0.2107	2.815	0.00494
rs10932046	2	204994019	204997036	0.347886	5.60284	3.08e-08	0.3523	4.33333	1.1e-05	0.2831	2.64151	0.008425	0.355	2.111	0.03482	0.1209	1.465	0.1431
rs3802924	11	133827733	133829644	0.18015	0.765053	3.1e-08	0.8084	6.07143	1.42e-09	0.9889	-0.70755	0.4769	0.09112	-0.2574	0.7968	0.03469	0.01563	0.9875
rs10061085	5	107347493	107347493	0.549029	1.79104	3.58e-08	0.5335	6	3.16e-09	0.8021	0.169492	0.8635	0.3858	0.3944	0.6933	0.4086	0.509399	0.6105
rs1019706	2	185426237	185462041	0.280441	0.758596	3.77e-08	0.7054	6.04167	2.08e-09	0.9569	-0.42857	0.6685	0.2575	-0.7682	0.4424	0.4797	0.885001	0.3763
rs2235846	22	41741042	41741042	0.707818	1.49265	3.82e-08	0.2642	5.88	2.92e-09	0.7281	0.153846	0.8715	0.3884	-0.3688	0.7123	0.4317	2.23001	0.02588
rs1971397	3	136527300	136527300	0.587191	2.36289	3.91e-08	0.5876	5.86364	7.43e-09	0.5995	0.625	0.528	0.4566	0.5084	0.6112	0.2353	0.889098	0.3741
rs9529501	13	69617043	69617043	0.383045	5.55279	4.02e-08	0.3923	5.22727	2.51e-07	0.2363	1.33333	0.182	0.4112	1.938	0.05267	0.1193	-0.8436	0.399
rs3795872	2	144245287	144245287	0.220672	5.54931	4.1e-08	0.2296	5.2	3.36e-07	0.0727	1.43119	0.1509	0.191	1.287	0.198	0.3915	0.7456	0.4561
rs10761241	9	96362455	96368536	0.373771	-3.15463	4.24e-08	0.389	-5.77273	1.49e-08	0.1586	-0.38889	0.6984	0.1724	-0.1953	0.8452	0.251	-0.9779	0.3283
rs76456202	9	96241360	96241360	0.0683	5.54219	4.25e-08	0.0723	5.4186	4.81e-08	0.0127	0.02411	0.981	0.01312	1.178	0.239	0.02567	0.4043	0.6861
rs513762	11	88716140	88716140	0.455129	-0.63955	4.36e-08	0.5275	-6.13043	1.19e-09	0.8194	-0.09375	0.9292	0.3524	0.4278	0.6688	0.4689	0.450301	0.6526
rs6460891	7	12233919	12233919	0.267119	2.70213	4.47e-08	0.2672	5.65385	2.78e-08	0.257	0.222222	0.8217	0.3252	1.822	0.06851	0.2601	0.4641	0.6427
rs28498854	3	17051081	17051081	0.198437	5.53059	4.48e-08	0.2016	4.96296	8.42e-07	0.16	2.35385	0.018	0.1392	1.381	0.1673	0.09134	-0.4715	0.6373
rs12457407	18	50692534	50693880	0.594771	0.914163	4.49e-08	0.5952	6.13043	8.62e-10	0.6387	-0.16327	0.8662	0.3478	-0.2265	0.8209	0.3032	0.325499	0.7449
rs11005591	10	58741631	58741631	0.470812	-5.52846	4.54e-08	0.4453	-4.77273	2.14e-06	0.9188	-0.76191	0.4501	0.3723	-2.787	0.00533	0.2083	-0.6751	0.4997
rs848286	2	58394543	58394543	0.360202	2.84011	4.64e-08	0.631	5.29167	7.2e-08	0.8004	2.5	0.01235	0.4482	-0.09753	0.9223	0.3921	1.38401	0.1667
rs28711392	11	13349559	13349559	0.631649	-0.00278	4.65e-08	0.6294	-5.95833	4.63e-09	0.6896	2.01852	0.04307	0.4616	0.2506	0.8022	0.4069	0.491898	0.6229
rs6908553	6	27379372	27379372	0.475698	-0.75406	4.66e-08	0.4655	-6	3.81e-09	0.6752	1.10204	0.265	0.2935	-0.9902	0.3221	0.4341	0.176901	0.8596
rs80302414	5	166061033	166061033	0.069076	-1.96886	4.72e-08	0.0726	-5.78571	9.96e-09	0.0143	-0.60763	0.5434	0.05619	0.1324	0.8947	0.03274	-1.19	0.2343
rs11220280	11	99391425	99391425	0.286646	5.52155	4.74e-08	0.2979	5.08333	3.97e-07	0.108	0.910112	0.3601	0.237	2.395	0.01665	0.2662	-0.2281	0.8196
rs16845078	1	225778664	225778664	0.078191	2.11522	4.82e-08	0.941	5.76087	7.12e-09	0.6077	1.80392	0.07092	0.1159	0.4159	0.6775	0.01966	0.3169	0.7514
rs12794371	11	126709400	126709400	0.318169	5.51363	4.99e-08	0.3292	5.47826	3.35e-08	0.1426	1.41892	0.1525	0.2865	0.6303	0.5285	0.2614	0.406201	0.6846

### Sheet: Sheet10
SNP	rsID	max_value	Region	P	Gene
2_215498941	rs77690468	PIP_EUR	14	2.32e-07	-
2_215495221	rs13015851	PIP_EUR	14	2.14e-08	-
2_58496055	rs75499011	PIP_SAS_EUR	7	2.01e-06	-
2_58686185	rs17049509	PIP_EUR	7	1.99e-10	-
2_226353554	rs1431071	PIP_EUR	15	2.04e-09	NYAP2
2_148523323	rs6719015	PIP_EUR	10	3.81e-11	-
2_148898550	rs10209751	PIP_EUR	10	9.67e-12	MBD5
2_148522589	rs6757199	PIP_EUR	10	1.92e-11	-
2_157053380	rs7567451	PIP_EUR	11	3.25e-09	-
2_157118176	rs66814151	PIP_EUR	11	1.73e-10	-
2_157134871	rs1431966	PIP_AFR_EUR	11	1.21e-10	-
2_215473486	rs13399602	PIP_EUR	14	3.14e-08	-
2_204997036	rs10932046	PIP_AFR_EUR	13	3.08e-08	-
2_204994019	rs12693997	PIP_AFR_EUR	13	3.85e-08	-
3_52546820	rs2015971	PIP_EUR	20	3.73e-09	STAB1
3_136353193	rs55970317	PIP_EUR	21	6.9e-12	STAG1
4_90757272	rs3756059	PIP_EUR	24	4.95e-09	SNCA
5_107763280	rs7710828	PIP_EUR	29	2.26e-09	-
5_107877657	rs7707794	PIP_EUR	30	7.54e-07	-
5_107769631	rs9326727	PIP_EUR	29	6.91e-11	-
5_107874127	rs11743896	PIP_EUR	30	2.58e-07	-
5_107873086	rs4128455	PIP_EUR	30	6.74e-07	-
5_107868862	rs62360010	PIP_EUR	30	1.51e-06	-
6_98723574	rs9372780	PIP_EUR	36	4.8e-09	-
7_12266706	rs7804433	PIP_EUR	39	1.04e-08	TMEM106B
7_12264297	rs3800843	PIP_EUR	39	9.96e-09	TMEM106B
7_125999339	rs714236	PIP_AFR_EUR	41	5.59e-10	-
7_126382539	rs35048193	PIP_EUR	42	8.32e-14	GRM8
7_126381640	rs2299508	PIP_EUR	42	1.58e-13	GRM8
8_4946228	rs7845515	PIP_EUR	43	6.9e-10	-
8_10132291	rs11774503	PIP_AFR_EUR	45	2.01e-08	MSRA
8_10243327	rs60755617	PIP_AFR_EUR	46	1.57e-07	MSRA
9_4145372	rs12339132	PIP_EUR	48	1.76e-08	GLIS3
9_4145545	rs13299873	PIP_EUR	48	3.78e-08	GLIS3
9_96359281	rs113617970	PIP_EUR	56	5e-08	PHF2
9_11498778	rs12235742	PIP_EUR	49	7.76e-09	-
9_96336312	rs181645007	PIP_EUR	56	0.257719	-
9_96367900	rs76025942	PIP_EUR	58	1.44e-08	PHF2
9_23736400	rs10119773	PIP_EUR	51	2.5e-09	ELAVL2
9_96255604	rs113697649	PIP_EUR	56	3.17e-07	FAM120A
9_96363026	rs75678521	PIP_EUR	58	1.13e-06	PHF2
9_98210941	rs59925771	PIP_EUR	59	6.11e-14	PTCH1
9_126973873	rs72759273	PIP_EUR	60	1.66e-08	-
11_31812582	rs2071754	PIP_EUR	65	4.96e-11	PAX6
11_46231956	rs55702830	PIP_EUR	67	9.78e-10	-
11_47346723	rs11039182	PIP_EUR	69	1.79e-13	MADD
11_47583121	rs12798346	PIP_EUR	69	3.03e-10	CELF1
11_47655380	rs7945312	PIP_EUR	69	2.33e-06	MTCH2
11_47447346	rs10838709	PIP_EUR	69	1.34e-09	PSMC3
11_47676170	rs7107356	PIP_AFR_EUR	69	1.87e-12	-
11_47419663	rs1534576	PIP_EUR	69	4.15e-09	-
11_47779586	rs12421210	PIP_EUR	70	2.79e-09	FNBP4
11_47434986	rs2293576	PIP_EUR	69	1.24e-05	SLC39A13
11_57465389	rs2926656	PIP_EUR	72	9.56e-11	ZDHHC5
11_57477889	rs1647405	PIP_EUR	72	1.22e-10	MED19
11_112849719	rs1940709	PIP_AFR_EUR	74	1.11e-13	NCAM1
11_113236199	rs10789942	PIP_EUR	78	5.28e-13	TTC12
11_113370758	rs61902811	PIP_EUR	80	4.74e-17	-
11_133827733	rs3802924	PIP_EUR	82	3.1e-08	IGSF9B
11_113438092	rs61687445	PIP_EUR	81	1.38e-12	-
11_133828187	rs73036062	PIP_EUR	82	3.2e-08	IGSF9B
11_113235419	rs2298489	PIP_EUR	78	1.96e-12	TTC12
11_113239512	rs1055075	PIP_EUR	78	5.35e-12	TTC12
11_113278764	rs1554929	PIP_SAS_EUR	79	1.82e-12	-
12_109898732	rs1558804	PIP_AFR_EUR	85	1.65e-12	KCTD10
12_24119088	rs77707267	PIP_EUR	83	3e-08	SOX5
12_109874230	rs2075432	PIP_EUR	85	3.74e-07	MYO1H
12_24118894	rs79168377	PIP_EUR	83	3.21e-08	SOX5
12_109896165	rs7313797	PIP_AFR_EUR	85	1.76e-12	KCTD10
12_109804194	rs11066411	PIP_AFR_EUR	85	8.69e-06	MYO1H
12_109805928	rs61936484	PIP_EUR	85	1.91e-05	MYO1H
12_109888482	rs73194269	PIP_EUR	85	5.97e-07	KCTD10
12_109890339	rs9943689	PIP_EUR	85	1.69e-08	KCTD10
12_117669914	rs3741475	PIP_EUR	86	3.25e-08	NOS1
12_118664920	rs16948193	PIP_EUR	88	1.8e-09	TAOK3
12_125084956	rs77588756	PIP_EUR	90	3.79e-09	-
12_118714891	rs16948230	PIP_EUR	88	1.36e-08	TAOK3
12_125083696	rs12230272	PIP_EUR	90	1.06e-06	-
12_118649273	rs17512219	PIP_EUR	88	6.25e-09	TAOK3
13_55936603	rs1657217	PIP_AFR_EUR	91	1.02e-11	-
13_55845834	rs4482164	PIP_EUR	91	4.1e-06	-
14_57295404	rs11627348	PIP_EUR	96	5.64e-09	OTX2-AS1
14_75347585	rs10083386	PIP_EUR	97	4.05e-09	DLST
14_75128425	rs9441	PIP_EUR	97	2.45e-11	AREL1
14_75341266	rs11159107	PIP_EUR	97	3.01e-09	PROX2
14_75167706	rs17782683	PIP_EUR	98	8.83e-13	AREL1
14_75359441	rs2300599	PIP_EUR	97	4.17e-13	DLST
14_75360906	rs2070598	PIP_EUR	98	2.54e-09	DLST
15_47999319	rs8040348	PIP_AFR_EUR; PIP_AFR	99	2.21e-08	SEMA6D
15_78004743	rs4886898	PIP_EUR	100	4.29e-12	LINGO1
15_48013713	rs1439320	PIP_EUR	99	3.31e-08	SEMA6D
15_77999436	rs11072662	PIP_EUR	100	3.98e-12	LINGO1
15_78000321	rs4886521	PIP_EUR	100	4.52e-10	LINGO1
15_78025420	rs4076998	PIP_EUR	100	1.91e-12	LINGO1
15_78101909	rs3936093	PIP_AFR_EUR	101	6.43e-09	LINGO1
16_31036367	rs57576577	PIP_EUR	104	4.65e-11	-
16_31066380	rs57434408	PIP_EUR	104	1.09e-11	-
16_7662489	rs11640647	PIP_EUR	102	7.22e-13	RBFOX1
16_30942625	rs10782001	PIP_EUR	103	3.1e-10	FBXL19
16_30937799	rs8050588	PIP_EUR	103	1.15e-09	FBXL19
16_30946506	rs10782002	PIP_EUR	103	7.71e-10	FBXL19
16_31068960	rs8061047	PIP_EUR	104	1.55e-11	-
17_43917136	rs242947	PIP_EUR	112	3.5e-14	-
17_43985636	rs3785879	PIP_EUR	113	2.03e-09	MAPT
17_44061893	rs2435209	PIP_AFR_EUR	114	1.41e-09	MAPT
17_44061894	rs2435210	PIP_AFR_EUR	114	1.34e-09	MAPT
17_44083948	rs8067056	PIP_AFR_EUR	115	1.62e-17	MAPT
17_44091988	rs62062271	PIP_EUR	115	5.57e-10	MAPT
17_44762589	rs199461	PIP_EUR	115	7.95e-24	NSF
17_79084574	rs56084168	PIP_AFR_EUR	116	4.12e-15	BAIAP2
17_44800946	rs199453	PIP_EUR	115	1.52e-23	NSF
17_44200191	rs9910284	PIP_EUR	115	1.26e-05	KANSL1
17_44070583	rs2471737	PIP_EUR	115	1.68e-12	MAPT
17_44065263	rs713522	PIP_EUR	115	9.01e-12	MAPT
17_44836302	rs9912530	PIP_EUR	115	2.76e-21	LRRC37A2
17_43553150	rs7218394	PIP_EUR	109	4.74e-10	PLEKHM1
17_43993376	rs3785880	PIP_AFR	113	8.5e-09	MAPT
17_2608488	rs7209772	PIP_EUR	107	4.34e-10	CLUH
17_43503947	rs1230087	PIP_EUR	109	5.38e-12	ARHGAP27
17_43496218	rs1230077	PIP_EUR	109	2.49e-13	ARHGAP27
17_43487968	rs1230106	PIP_EUR	109	1.55e-12	ARHGAP27
17_43500837	rs1230083	PIP_EUR	109	4.08e-12	ARHGAP27
17_43546853	rs9903522	PIP_EUR	109	2.5e-08	PLEKHM1
17_43530550	rs56278545	PIP_EUR	110	3.55e-10	PLEKHM1
17_43534322	rs8075717	PIP_EUR	110	8.87e-12	PLEKHM1
17_43802506	rs7218457	PIP_EUR	111	6.2e-05	CRHR1
17_43795433	rs11655470	PIP_EUR	111	6.05e-11	CRHR1
18_31395397	rs7239283	PIP_EUR	117	1.87e-08	-
18_31386616	rs1389531	PIP_EUR	117	1.29e-08	-
18_31334993	rs7238931	PIP_AFR_EUR	117	3.64e-09	-
18_31612425	rs1941355	PIP_AFR_EUR	118	1.49e-08	NOL4
18_31612400	rs1941356	PIP_AFR_EUR	118	1.96e-08	NOL4
18_35246322	rs1427027	PIP_EUR	120	1.75e-16	-
18_31393521	rs4799729	PIP_EUR	117	4.25e-09	-
18_50753741	rs7231178	PIP_EUR	123	7.96e-12	DCC
18_50692708	rs12457406	PIP_EUR	124	1.37e-06	DCC
18_50693727	rs4245257	PIP_EUR	124	1.12e-06	DCC
18_53070914	rs17522826	PIP_EUR	128	1.86e-11	TCF4
18_53133740	rs2924328	PIP_EUR	128	1.54e-09	TCF4
18_53109202	rs10503002	PIP_EUR	129	1.79e-11	TCF4
18_50900432	rs8091068	PIP_SAS_EUR	125	1.58e-09	DCC
18_50931238	rs10515961	PIP_EUR	126	1.4e-07	DCC
18_50966547	rs11872815	PIP_EUR	126	1.51e-06	DCC
20_44702120	rs2425752	PIP_AFR_EUR	131	6.62e-12	NCOA5
22_41215672	rs13054099	PIP_EUR	133	3.92e-12	SLC25A17
22_41777883	rs2234058	PIP_EUR	134	3.42e-09	TEF
22_41757647	rs4822024	PIP_EUR	134	3.55e-09	-
22_41496800	rs11090039	PIP_EUR	134	2.14e-15	EP300
22_41478482	rs9623320	PIP_EUR	134	1.89e-13	-
22_41703579	rs1883827	PIP_EUR	134	6.66e-14	ZC3H7B
22_41613188	rs9611519	PIP_AFR_EUR	135	5e-15	L3MBTL2
22_41700203	rs4822020	PIP_EUR	136	1.23e-14	RANGAP1
22_41704143	rs9611548	PIP_EUR	136	6.98e-15	ZC3H7B
22_41777913	rs2234059	PIP_EUR	134	6.83e-09	TEF
22_41697338	rs2024566	PIP_EUR	136	7e-15	RANGAP1
22_41710034	rs6002328	PIP_EUR	136	1.29e-14	ZC3H7B

### Sheet: Sheet11
GENE	CHR	START	STOP	ZSTAT	P
NSF	17	44668035	44834830	7.7887	3.39e-15
GRM8	7	126078652	126892428	7.7174	5.94e-15
DRD2	11	113280317	113346413	7.6995	6.83e-15
FAM120AOS	9	96208776	96215874	7.4336	5.28e-14
MAPT	17	43971702	44105700	7.2346	2.33e-13
ZC3H7B	22	41697507	41756151	6.8459	3.8e-12
STAG1	3	136055077	136471245	6.7144	9.44e-12
TTC12	11	113185251	113244345	6.7027	1.02e-11
VKORC1	16	31102175	31106699	6.6426	1.54e-11
TNXB	6	32008932	32077151	6.6129	1.88e-11
RANGAP1	22	41640781	41682255	6.6061	1.97e-11
SETD1A	16	30968615	30995985	6.6052	1.98e-11
PAX6	11	31806340	31839509	6.5538	2.81e-11
YLPM1	14	75230025	75304013	6.5061	3.86e-11
FAM120A	9	96214173	96328397	6.4883	4.34e-11
ATF6B	6	32083045	32096017	6.4878	4.35e-11
STX1B	16	31000577	31021829	6.4342	6.21e-11
TCF4	18	52889562	53303252	6.4028	7.63e-11
PCCB	3	135969167	136056737	6.3869	8.46e-11
ZDHHC5	11	57435223	57468659	6.38	8.85e-11
MED19	11	57471182	57479804	6.3302	1.22e-10
CRHR1	17	43697710	43913194	6.2138	2.59e-10
PROX2	14	75319736	75330562	6.1766	3.27e-10
ZNF668	16	31072164	31085641	6.1598	3.64e-10
HSD3B7	16	30995949	31000473	6.1094	5e-10
STX4	16	31044416	31051489	6.1094	5e-10
PRSS53	16	31094745	31100289	6.1094	5e-10
DLST	14	75348594	75370450	6.0955	5.46e-10
C11orf31	11	57508722	57510883	6.0656	6.57e-10
WNT3	17	44839872	44896126	5.9233	1.58e-09
DCC	18	49866542	51062273	5.8787	2.07e-09
KCTD10	12	109886460	109915165	5.8551	2.38e-09
TAOK3	12	118587606	118810750	5.8127	3.07e-09
BAIAP2	17	79008944	79091232	5.7447	4.6e-09
CNTN5	11	98891706	100229616	5.7426	4.66e-09
FBXL17	5	107194734	107718080	5.7366	4.83e-09
RPS6KL1	14	75370657	75389985	5.7357	4.86e-09
SPPL2C	17	43922256	43924438	5.7226	5.24e-09
ZNF646	16	31085581	31094833	5.6802	6.73e-09
SLC39A13	11	47428683	47438051	5.6348	8.76e-09
SOX5	12	23682438	24715383	5.5988	1.08e-08
CTNND1	11	57520756	57586652	5.5171	1.72e-08
PHF2	9	96338909	96441869	5.5159	1.73e-08
TEF	22	41763337	41795332	5.5055	1.84e-08
EP300	22	41488614	41576081	5.4852	2.06e-08
ARNTL	11	13299325	13408813	5.4701	2.25e-08
LINGO2	9	27948084	29212998	5.4512	2.5e-08
CHADL	22	41605861	41636935	5.4154	3.06e-08
NCAM1	11	112831969	113149158	5.4144	3.07e-08
FNBP4	11	47738055	47789012	5.4115	3.13e-08
PHF5A	22	41855721	41864708	5.4094	3.16e-08
LSMEM2	3	50316458	50325545	5.3247	5.06e-08
PTPMT1	11	47586888	47595013	5.3128	5.4e-08
NUP160	11	47799670	47870057	5.3087	5.52e-08
RASSF1	3	50367217	50378367	5.2815	6.41e-08
TOB2	22	41829492	41844234	5.2788	6.5e-08
TMEM106B	7	12250848	12276890	5.2735	6.69e-08
L3MBTL2	22	41601312	41627276	5.272	6.75e-08
HIST1H3J	6	27858093	27858570	5.256	7.36e-08
TOX3	16	52471682	52581714	5.2423	7.93e-08
NT5DC2	3	52558385	52569093	5.209	9.49e-08
TMEM115	3	50392180	50396939	5.2058	9.66e-08
MTCH2	11	47638858	47664206	5.1572	1.25e-07
STAB1	3	52529354	52558512	5.1499	1.3e-07
PSMC3	11	47440320	47448024	5.1384	1.39e-07
ARHGAP27	17	43471268	43510282	5.1357	1.41e-07
CLUH	17	2592680	2615053	5.1271	1.47e-07
ENAH	1	225674534	225840845	5.0865	1.82e-07
ASCC3	6	100956325	101329243	5.0734	1.95e-07
MBD5	2	148778580	149271046	5.0363	2.37e-07
HIST1H2BC	6	26113389	26124266	5.0162	2.64e-07
ACO2	22	41865099	41924993	5.0155	2.64e-07
AGBL2	11	47681143	47736928	4.987	3.07e-07
PACSIN3	11	47199073	47208010	4.9546	3.62e-07
UGP2	2	64068084	64118696	4.9295	4.12e-07
EMX2	10	119301956	119309057	4.9001	4.79e-07
HIST1H2AL	6	27833107	27833576	4.8981	4.84e-07
ELAVL2	9	23690097	23826342	4.8886	5.08e-07
GLIS3	9	3824128	4300036	4.8737	5.48e-07
DMAP1	1	44679104	44686351	4.8514	6.13e-07
UBE3B	12	109915215	109974510	4.8476	6.25e-07
CD40	20	44746899	44758384	4.8382	6.55e-07
USP34	2	61414590	61697868	4.8359	6.63e-07
SMIM4	3	52570002	52574586	4.8253	6.99e-07
SPI1	11	47376409	47400127	4.8084	7.61e-07
KCNIP4	4	20730234	21950424	4.8031	7.81e-07
VRK2	2	58273777	58387055	4.8029	7.82e-07
RABGAP1L	1	174128552	174964445	4.792	8.26e-07
C11orf49	11	46958240	47185932	4.7548	9.93e-07
HIST1H1B	6	27834570	27835359	4.7517	1.01e-06
AREL1	14	75127955	75179807	4.7458	1.04e-06
TRIM23	5	64885507	64920187	4.7247	1.15e-06
KIRREL3	11	126293388	126870766	4.7234	1.16e-06
IGSF9B	11	133778520	133826649	4.69	1.37e-06
NCOA5	20	44689624	44718580	4.6794	1.44e-06
PLEKHM1	17	43513266	43568146	4.6754	1.47e-06
NHP2L1	22	42069937	42085296	4.6588	1.59e-06
OLR1	12	10310899	10324790	4.6579	1.6e-06
TMX2	11	57479995	57508445	4.6548	1.62e-06
HIST1H2BL	6	27775257	27775709	4.6265	1.86e-06
VPS54	2	64119280	64246526	4.626	1.86e-06
CENPK	5	64813593	64858995	4.6232	1.89e-06
HIST1H2BN	6	27805544	27821533	4.6182	1.94e-06
CELF4	18	34823003	35146000	4.6179	1.94e-06
POLR3H	22	41921803	41940479	4.6157	1.96e-06
MDH1	2	63815743	63834331	4.5956	2.16e-06
SIM1	6	100832891	100912805	4.5937	2.18e-06
CACNA1E	1	181452447	181775920	4.5935	2.18e-06
CADM2	3	85008133	86123579	4.5874	2.24e-06
EML2	19	46112658	46148775	4.5872	2.25e-06
LRP4	11	46878268	46940173	4.5779	2.35e-06
CACNA2D2	3	50400230	50540892	4.5767	2.36e-06
OR5B3	11	58169938	58170882	4.574	2.39e-06
NDUFS3	11	47600562	47606115	4.5609	2.55e-06
MED24	17	38175350	38210889	4.5547	2.62e-06
PPWD1	5	64859063	64883376	4.5478	2.71e-06
ERBB4	2	212240442	213403879	4.5466	2.73e-06
CKAP5	11	46765084	46867859	4.5454	2.74e-06
HFE	6	26087422	26096438	4.5454	2.74e-06

### Sheet: Sheet12
Source	Term ID	Term Name	Padj
GO:MF	GO:0005515	protein binding	1.397×10-4
GO:BP	GO:0048518	positive regulation of biological process	8.927×10-5
GO:CC	GO:0120281	autolysosome membrane	1.224×10-3
GO:CC	GO:0005829	cytosol	5.836×10-3
GO:CC	GO:0036477	somatodendritic compartment	5.858×10-3
GO:CC	GO:0042611	MHC protein complex	1.024×10-2
GO:CC	GO:0098553	lumenal side of endoplasmic reticulum membrane	1.263×10-2
GO:CC	GO:0043198	dendritic shaft	1.372×10-2
GO:CC	GO:0005654	nucleoplasm	1.613×10-2
GO:CC	GO:0005694	chromosome	3.140×10-2
GO:CC	GO:0009986	cell surface	4.456×10-2

### Sheet: Sheet13
GENE	CHR	START	STOP	NSNPS	N	ZSTAT	P
Amygdala
KIF17	1	20990475	21044317	1	668362	4.5226	3.05e-06
C2orf74	2	61372221	61391964	282	668580	4.7843	8.58e-07
AHSA2	2	61404553	61415240	156	668620	4.5229	3.05e-06
ITIH4	3	52847006	52864717	53	668680	4.4819	3.7e-06
PCCB	3	136000000	136000000	6	668520	6.7073	9.91e-12
PPWD1	5	64859063	64883376	185	668656	4.3079	8.24e-06
BAG6	6	31606805	31620953	27	668754	4.6835	1.41e-06
LY6G5B	6	31638728	31640227	9	668757	4.468	3.95e-06
LY6G5C	6	31644461	31648150	38	668772	5.3394	4.66e-08
ATF6B	6	32083045	32096017	7	668763	5.7267	5.12e-09
RPA3	7	7676347	7758238	1	667994	4.3272	7.55e-06
BHLHA15	7	97840759	97844769	84	668565	5.3876	3.57e-08
ARHGAP1	11	46698625	46722215	26	668713	5.6311	8.95e-09
MTCH2	11	47638858	47664206	102	668717	5.1034	1.67e-07
TTC12	11	113000000	113000000	67	668552	6.4323	6.28e-11
PRSS36	16	31150244	31161415	46	668574	6.3795	8.88e-11
PLEKHM1	17	43513266	43568146	2	668217	6.1094	5e-10
KANSL1	17	44107282	44302740	4	668487	4.6612	1.57e-06
LRRC37A	17	44316744	44415160	34	668243	7.3432	1.04e-13
ARL17A	17	44577184	44657155	19	668512	7.9347	1.05e-15
LRRC37A2	17	44587323	44633016	55	668289	6.1094	5e-10
WNT3	17	44839872	44896126	11	667951	4.2116	1.27e-05
DTD1	20	18568556	18744561	44	668730	4.0572	2.48e-05
POLR3H	22	41921803	41940479	258	668674	5.0724	1.96e-07
CSDC2	22	41957014	41972670	256	668674	5.0751	1.94e-07
Anterior
KIF17	1	20990475	21044317	2	668147	4.2313	1.16e-05
C2orf74	2	61372221	61391964	288	668599	4.8279	6.9e-07
AHSA2	2	61404553	61415240	284	668618	4.6728	1.49e-06
GLYCTK	3	52321836	52329272	9	668613	4.3387	7.17e-06
ITIH4	3	52847006	52864717	33	668648	4.9764	3.24e-07
TKT	3	53258723	53290130	42	668553	4.146	1.69e-05
PCCB	3	136000000	136000000	32	668451	6.763	6.76e-12
PPWD1	5	64859063	64883376	108	668678	4.3903	5.66e-06
GABBR1	6	29570005	29600962	82	668776	4.2284	1.18e-05
BAG6	6	31606805	31620953	30	668754	4.744	1.05e-06
LY6G5C	6	31644461	31648150	31	668769	4.9404	3.9e-07
C4A	6	31949834	31970457	112	668776	4.2769	9.48e-06
ATF6B	6	32083045	32096017	13	668752	5.0989	1.71e-07
BHLHA15	7	97840759	97844769	288	668584	4.8906	5.03e-07
SLC39A13	11	47428683	47438051	10	668704	4.1616	1.58e-05
MTCH2	11	47638858	47664206	105	668707	5.1338	1.42e-07
TTC12	11	113000000	113000000	73	668543	6.3415	1.14e-10
ANKK1	11	113000000	113000000	4	668653	4.1877	1.41e-05
HSD3B7	16	30995949	31000473	13	668393	4.1223	1.88e-05
STX4	16	31044416	31051489	81	668487	6.2113	2.63e-10
MED24	17	38175350	38210889	41	668488	4.7196	1.18e-06
GRN	17	42422491	42430474	1	668072	4.256	1.04e-05
PLEKHM1	17	43513266	43568146	1	668066	6.092	5.57e-10
KANSL1	17	44107282	44302740	21	668357	5.1139	1.58e-07
LRRC37A	17	44316744	44415160	61	668236	6.1094	5e-10
ARL17A	17	44577184	44657155	35	668367	6.1094	5e-10
LRRC37A2	17	44587323	44633016	62	668280	6.1094	5e-10
DTD1	20	18568556	18744561	47	668716	4.2839	9.18e-06
CD40	20	44746899	44758384	2	668335	5.6548	7.8e-09
L3MBTL2	22	41601312	41627276	174	668658	7.2109	2.78e-13
POLR3H	22	41921803	41940479	255	668674	5.0691	2e-07
CSDC2	22	41957014	41972670	261	668669	5.0667	2.02e-07
MEI1	22	42095518	42195459	395	668684	6.3088	1.41e-10
Caudate
C2orf74	2	61372221	61391964	370	668584	4.8263	6.96e-07
AHSA2	2	61404553	61415240	325	668605	4.7071	1.26e-06
HYAL1	3	50337320	50349812	18	668741	4.8102	7.54e-07
GNL3	3	52719936	52728513	7	668748	4.3369	7.22e-06
PCCB	3	136000000	136000000	86	668480	6.5678	2.55e-11
SLC30A9	4	41992516	42089551	13	668539	4.858	5.93e-07
PPWD1	5	64859063	64883376	191	668654	4.2891	8.97e-06
ZNF184	6	27418521	27440897	91	668761	4.7192	1.18e-06
BAG6	6	31606805	31620953	50	668759	4.6904	1.36e-06
LY6G5B	6	31638728	31640227	8	668733	4.4827	3.69e-06
LY6G6C	6	31686425	31689511	4	668775	4.5801	2.32e-06
C6orf25	6	31691121	31694487	54	668773	5.0115	2.7e-07
ATF6B	6	32083045	32096017	33	668760	5.9814	1.11e-09
UBE3D	6	83602186	83775545	59	668652	4.2662	9.94e-06
ASCC3	6	101000000	101000000	3	668674	5.1015	1.69e-07
BHLHA15	7	97840759	97844769	266	668595	4.896	4.89e-07
CNNM2	10	105000000	105000000	18	668765	5.0737	1.95e-07
LRP4	11	46878268	46940173	25	668492	4.5217	3.07e-06
NR1H3	11	47269851	47290584	49	668652	4.4197	4.94e-06
RAPSN	11	47459308	47470730	73	668693	5.3803	3.72e-08
FAM180B	11	47608230	47610746	117	668696	5.0289	2.47e-07
C1QTNF4	11	47611216	47615961	121	668690	5.0048	2.8e-07
TTC12	11	113000000	113000000	86	668575	7.355	9.55e-14
MMAB	12	110000000	110000000	75	668679	5.0686	2e-07
NEK9	14	75548818	75593778	3	668682	5.3915	3.49e-08
C16orf93	16	30768733	30773598	33	668393	5.2563	7.35e-08
ZNF646	16	31085581	31094833	16	668551	5.334	4.8e-08
KAT8	16	31128985	31142714	93	668481	6.4011	7.71e-11
PRSS36	16	31150244	31161415	83	668481	6.4743	4.76e-11
ARHGAP27	17	43471268	43510282	31	668498	7.1155	5.58e-13
PLEKHM1	17	43513266	43568146	18	668517	7.3572	9.39e-14
CRHR1	17	43697710	43913194	7	668580	6.2008	2.81e-10
KANSL1	17	44107282	44302740	34	668261	4.727	1.14e-06
LRRC37A	17	44316744	44415160	60	668273	6.1094	5e-10
ARL17A	17	44577184	44657155	41	668310	7.964	8.33e-16
LRRC37A2	17	44587323	44633016	78	668243	7.3697	8.55e-14
PRKCA	17	64298760	64806862	17	668543	4.3683	6.26e-06
DPY19L3	19	32896655	32976799	41	668296	4.4861	3.63e-06
RBBP9	20	18467184	18477899	77	668697	4.2238	1.2e-05
SLC12A5	20	44650329	44688789	6	668559	4.8594	5.89e-07
POLR3H	22	41921803	41940479	258	668674	5.0729	1.96e-07
CSDC2	22	41957014	41972670	257	668674	5.0829	1.86e-07
Cortex
CRB1	1	197000000	197000000	16	668644	4.6404	1.74e-06
C2orf74	2	61372221	61391964	483	668583	4.6529	1.64e-06
AHSA2	2	61404553	61415240	372	668602	4.5984	2.13e-06
ORC4	2	149000000	149000000	13	668678	5.5786	1.21e-08
ZNF501	3	44771098	44778575	8	668365	4.3176	7.89e-06
NT5DC2	3	52558385	52569093	3	668686	4.5121	3.21e-06
PCCB	3	136000000	136000000	161	668349	5.7951	3.41e-09
DDAH2	6	31694817	31698039	17	668767	4.5407	2.8e-06
ATF6B	6	32083045	32096017	17	668763	4.8164	7.31e-07
UBE3D	6	83602186	83775545	27	668719	4.3981	5.46e-06
TMEM106B	7	12250848	12276890	48	668680	5.0415	2.31e-07
BHLHA15	7	97840759	97844769	338	668550	4.8192	7.21e-07
PRSS55	8	10383030	10411676	1	668440	4.4439	4.42e-06
ASPN	9	95218487	95244844	1	668716	4.3844	5.81e-06
ARHGAP1	11	46698625	46722215	36	668667	4.359	6.53e-06
CKAP5	11	46765084	46867859	9	668482	4.4709	3.9e-06
LRP4	11	46878268	46940173	1	668374	4.7186	1.19e-06
PACSIN3	11	47199073	47208010	43	668418	4.5335	2.9e-06
SLC39A13	11	47428683	47438051	115	668699	4.9857	3.09e-07
PSMC3	11	47440320	47448024	58	668719	4.7317	1.11e-06
FAM180B	11	47608230	47610746	109	668707	5.0192	2.59e-07
MTCH2	11	47638858	47664206	213	668696	5.1552	1.27e-07
CNTF	11	58390146	58393206	28	668667	4.6078	2.04e-06
TTC12	11	113000000	113000000	105	668542	6.1094	5e-10
ANKK1	11	113000000	113000000	8	668678	4.4292	4.73e-06
MMAB	12	110000000	110000000	78	668675	5.0952	1.74e-07
MVK	12	110000000	110000000	2	668536	4.2866	9.07e-06
SUDS3	12	119000000	119000000	10	668511	6.2363	2.24e-10
LRFN5	14	42076764	42373752	34	668472	4.3959	5.52e-06
C16orf93	16	30768733	30773598	50	668389	5.8328	2.73e-09
HSD3B7	16	30995949	31000473	47	668373	5.8908	1.92e-09
STX4	16	31044416	31051489	45	668576	5.8305	2.76e-09
VKORC1	16	31102175	31106699	104	668425	6.3639	9.83e-11
KAT8	16	31128985	31142714	102	668479	6.3083	1.41e-10
PRSS36	16	31150244	31161415	48	668566	6.3535	1.05e-10
MYO15A	17	18012020	18083116	27	668325	4.4966	3.45e-06
MED24	17	38175350	38210889	58	668514	4.5775	2.35e-06
GRN	17	42422491	42430474	2	668418	4.4762	3.8e-06
ARHGAP27	17	43471268	43510282	3	668478	4.3105	8.14e-06
PLEKHM1	17	43513266	43568146	49	668443	6.1094	5e-10
CRHR1	17	43697710	43913194	1	668367	8.1236	2.26e-16
LRRC37A	17	44316744	44415160	75	668275	6.1094	5e-10
ARL17A	17	44577184	44657155	62	668412	7.707	6.44e-15
LRRC37A2	17	44587323	44633016	88	668259	6.1094	5e-10
CD40	20	44746899	44758384	16	668395	5.1941	1.03e-07
ZC3H7B	22	41697507	41756151	58	668691	5.4025	3.29e-08
POLR3H	22	41921803	41940479	326	668671	5.9347	1.47e-09
CSDC2	22	41957014	41972670	305	668668	5.2083	9.53e-08
MEI1	22	42095518	42195459	233	668692	5.0753	1.93e-07
CYP2D6	22	42522501	42526883	108	668579	4.679	1.44e-06
Hippo
RERE	1	8412464	8877699	2	668599	4.1546	1.63e-05
KIF17	1	20990475	21044317	1	668362	4.5226	3.05e-06
C2orf74	2	61372221	61391964	307	668590	4.755	9.92e-07
AHSA2	2	61404553	61415240	269	668605	4.6949	1.33e-06
ZNF501	3	44771098	44778575	2	668513	4.1898	1.4e-05
GLYCTK	3	52321836	52329272	28	668691	4.2544	1.05e-05
GNL3	3	52719936	52728513	3	668584	4.192	1.38e-05
PCCB	3	136000000	136000000	32	668514	6.5168	3.59e-11
PPWD1	5	64859063	64883376	191	668654	4.2891	8.97e-06
ZSCAN9	6	28193029	28201265	34	668774	4.6931	1.35e-06
ZBED9	6	28539407	28555112	48	668778	5.5507	1.42e-08
HLA-B	6	31321649	31324989	14	668768	4.1189	1.9e-05
BAG6	6	31606805	31620953	29	668768	4.7312	1.12e-06
ATF6B	6	32083045	32096017	35	668746	5.2693	6.85e-08
BAK1	6	33540323	33548072	3	668362	4.2029	1.32e-05
BHLHA15	7	97840759	97844769	282	668588	4.9026	4.73e-07
MTCH2	11	47638858	47664206	113	668697	5.052	2.19e-07
TTC12	11	113000000	113000000	69	668539	6.4321	6.29e-11
SUDS3	12	119000000	119000000	5	668584	4.8263	6.96e-07
ZNF646	16	31085581	31094833	62	668529	6.2679	1.83e-10
KAT8	16	31128985	31142714	51	668541	6.3731	9.26e-11
MED24	17	38175350	38210889	33	668460	4.6528	1.64e-06
KANSL1	17	44107282	44302740	4	668368	5.2296	8.49e-08
LRRC37A	17	44316744	44415160	34	668260	7.8778	1.67e-15
ARL17A	17	44577184	44657155	33	668502	6.1094	5e-10
LRRC37A2	17	44587323	44633016	65	668263	6.1094	5e-10
APC2	19	1446269	1473243	2	668566	4.2631	1.01e-05
ZNF507	19	32836514	32878573	27	668400	4.3291	7.49e-06
SLC12A5	20	44650329	44688789	7	668506	5.2612	7.16e-08
CD40	20	44746899	44758384	2	668335	5.6548	7.8e-09
POLR3H	22	41921803	41940479	199	668656	4.8309	6.8e-07
Hypo
KIF17	1	20990475	21044317	1	668362	4.5226	3.05e-06
C2orf74	2	61372221	61391964	361	668580	4.7956	8.11e-07
AHSA2	2	61404553	61415240	274	668614	4.7276	1.14e-06
GNL3	3	52719936	52728513	9	668677	5.0805	1.88e-07
ITIH4	3	52847006	52864717	105	668695	4.2167	1.24e-05
PCCB	3	136000000	136000000	93	668491	6.4748	4.75e-11
SLC30A9	4	41992516	42089551	16	668685	4.3402	7.12e-06
PPWD1	5	64859063	64883376	221	668647	4.259	1.03e-05
MFAP3	5	153000000	153000000	55	668713	4.2569	1.04e-05
BAG6	6	31606805	31620953	30	668757	4.7048	1.27e-06
C4B	6	31982572	32003195	4	668691	4.1548	1.63e-05
ATF6B	6	32083045	32096017	6	668764	4.9693	3.36e-07
BHLHA15	7	97840759	97844769	105	668493	5.1064	1.64e-07
PACSIN3	11	47199073	47208010	18	668344	4.4005	5.4e-06
MTCH2	11	47638858	47664206	100	668708	5.1353	1.41e-07
TTC12	11	113000000	113000000	49	668521	7.107	5.93e-13
HSD3B7	16	30995949	31000473	52	668419	5.6006	1.07e-08
STX4	16	31044416	31051489	85	668486	6.4861	4.4e-11
KAT8	16	31128985	31142714	90	668488	6.44	5.97e-11
PRSS36	16	31150244	31161415	57	668532	6.3797	8.87e-11
CMTR2	16	71315292	71323509	10	668674	4.5332	2.9e-06
RNF166	16	88762903	88772829	2	668431	4.4693	3.92e-06
MED24	17	38175350	38210889	34	668487	4.6648	1.54e-06
LRRC37A	17	44316744	44415160	52	668204	6.1094	5e-10
ARL17A	17	44577184	44657155	49	668394	6.1094	5e-10
LRRC37A2	17	44587323	44633016	68	668257	6.1094	5e-10
NCOA6	20	33302578	33413433	46	668644	4.2928	8.82e-06
EP300	22	41488614	41576081	33	668650	4.7174	1.19e-06
POLR3H	22	41921803	41940479	204	668694	4.907	4.62e-07
MEI1	22	42095518	42195459	68	668683	5.3047	5.64e-08
Nucleus
CRB1	1	197000000	197000000	1	668732	4.2838	9.19e-06
C2orf74	2	61372221	61391964	323	668593	4.7928	8.22e-07
AHSA2	2	61404553	61415240	357	668608	4.6178	1.94e-06
GLT8D1	3	52728500	52740099	13	668711	4.7295	1.13e-06
PCCB	3	136000000	136000000	157	668350	5.8656	2.24e-09
CENPK	5	64813593	64858995	239	668665	4.7245	1.15e-06
PPWD1	5	64859063	64883376	204	668625	4.3117	8.1e-06
BAG6	6	31606805	31620953	5	668776	4.2613	1.02e-05
CSNK2B	6	31632995	31637844	23	668768	4.8064	7.68e-07
LY6G5C	6	31644461	31648150	106	668772	4.3349	7.29e-06
ABHD16A	6	31654726	31671137	2	668774	4.6775	1.45e-06
LY6G6C	6	31686425	31689511	12	668775	5.0246	2.52e-07
ATF6B	6	32083045	32096017	36	668743	5.5679	1.29e-08
UQCC2	6	33664538	33679528	22	668713	4.7844	8.57e-07
RNASET2	6	167000000	167000000	133	668734	4.2697	9.79e-06
SP4	7	21467689	21554440	2	668204	5.3363	4.74e-08
BHLHA15	7	97840759	97844769	308	668572	4.8418	6.43e-07
LRP4	11	46878268	46940173	135	668487	4.768	9.3e-07
FAM180B	11	47608230	47610746	115	668698	5.0313	2.44e-07
TTC12	11	113000000	113000000	76	668525	6.4199	6.82e-11
MMAB	12	110000000	110000000	82	668650	5.0219	2.56e-07
SUDS3	12	119000000	119000000	113	668708	5.8818	2.03e-09
C16orf93	16	30768733	30773598	72	668448	6.2181	2.52e-10
STX4	16	31044416	31051489	96	668474	6.3356	1.18e-10
KAT8	16	31128985	31142714	55	668550	6.3693	9.49e-11
PRSS36	16	31150244	31161415	65	668513	6.5283	3.33e-11
MED24	17	38175350	38210889	44	668472	4.745	1.04e-06
ARHGAP27	17	43471268	43510282	49	668223	7.4666	4.11e-14
PLEKHM1	17	43513266	43568146	52	668454	6.1094	5e-10
CRHR1	17	43697710	43913194	4	668663	4.3469	6.9e-06
LRRC37A	17	44316744	44415160	75	668148	6.1094	5e-10
ARL17A	17	44577184	44657155	62	668292	6.1094	5e-10
LRRC37A2	17	44587323	44633016	95	668225	7.7466	4.72e-15
PRKCA	17	64298760	64806862	21	668574	4.3768	6.02e-06
DPY19L3	19	32896655	32976799	39	668301	4.4732	3.85e-06
NCOA6	20	33302578	33413433	43	668664	4.278	9.43e-06
SLC25A17	22	41165636	41215403	90	668396	5.9501	1.34e-09
ACO2	22	41865099	41924993	3	668667	5.3209	5.16e-08
POLR3H	22	41921803	41940479	179	668683	5.1972	1.01e-07
CSDC2	22	41957014	41972670	253	668675	5.0812	1.87e-07
Putamen
C2orf74	2	61372221	61391964	327	668581	4.7665	9.37e-07
AHSA2	2	61404553	61415240	314	668606	4.7059	1.26e-06
POC1A	3	52109249	52188720	17	668717	5.3826	3.67e-08
GNL3	3	52719936	52728513	24	668716	5.0349	2.39e-07
PCCB	3	136000000	136000000	92	668512	6.4828	4.5e-11
PPWD1	5	64859063	64883376	185	668655	4.3135	8.03e-06
BAG6	6	31606805	31620953	25	668768	4.6828	1.41e-06
LY6G5C	6	31644461	31648150	71	668767	4.7979	8.02e-07
C4A	6	31949834	31970457	160	668772	4.3201	7.8e-06
C4B	6	31982572	32003195	2	668718	4.2512	1.06e-05
ATF6B	6	32083045	32096017	25	668754	5.3525	4.34e-08
BHLHA15	7	97840759	97844769	66	668552	5.329	4.94e-08
LRP4	11	46878268	46940173	121	668485	4.7962	8.08e-07
FAM180B	11	47608230	47610746	106	668695	5.1317	1.44e-07
TTC12	11	113000000	113000000	67	668553	6.4554	5.4e-11
SUDS3	12	119000000	119000000	19	668593	5.7774	3.79e-09
KAT8	16	31128985	31142714	47	668601	6.2698	1.81e-10
PRSS36	16	31150244	31161415	83	668480	6.4704	4.89e-11
RNF166	16	88762903	88772829	5	668563	4.7369	1.08e-06
TOP3A	17	18177235	18218321	29	668429	4.2435	1.1e-05
GRN	17	42422491	42430474	1	668072	4.256	1.04e-05
ARHGAP27	17	43471268	43510282	18	668682	6.6033	2.01e-11
PLEKHM1	17	43513266	43568146	21	668582	6.4114	7.21e-11
CRHR1	17	43697710	43913194	10	668397	7.6975	6.94e-15
KANSL1	17	44107282	44302740	17	668336	5.7255	5.16e-09
LRRC37A	17	44316744	44415160	69	668150	6.1094	5e-10
ARL17A	17	44577184	44657155	32	668454	6.1094	5e-10
LRRC37A2	17	44587323	44633016	75	668248	7.8659	1.83e-15
ZNF507	19	32836514	32878573	41	668384	4.3796	5.94e-06
DPY19L3	19	32896655	32976799	26	668258	4.5078	3.28e-06
SLC12A5	20	44650329	44688789	6	668604	6.0361	7.89e-10
POLR3H	22	41921803	41940479	254	668675	5.105	1.65e-07
CSDC2	22	41957014	41972670	276	668671	4.99	3.02e-07
Spinal
C2orf74	2	61372221	61391964	221	668605	4.8187	7.23e-07
AHSA2	2	61404553	61415240	246	668609	4.7498	1.02e-06
HYAL3	3	50330259	50336899	15	668582	5.2811	6.42e-08
ITIH4	3	52847006	52864717	25	668586	5.0503	2.21e-07
TKT	3	53258723	53290130	172	668424	4.3263	7.58e-06
PPWD1	5	64859063	64883376	151	668654	4.4298	4.72e-06
ATF6B	6	32083045	32096017	132	668758	5.6875	6.45e-09
ME1	6	83920108	84140938	177	668610	4.0883	2.17e-05
TTC12	11	113000000	113000000	51	668548	6.6627	1.34e-11
ALKBH5	17	18086867	18113268	55	668542	4.3412	7.08e-06
GRN	17	42422491	42430474	1	668072	4.256	1.04e-05
LRRC37A	17	44316744	44415160	30	668279	7.9817	7.22e-16
LRRC37A2	17	44587323	44633016	46	668415	6.1094	5e-10
ZNF507	19	32836514	32878573	10	668218	4.5251	3.02e-06
POLR3H	22	41921803	41940479	92	668691	4.6601	1.58e-06
MEI1	22	42095518	42195459	54	668642	4.9558	3.6e-07
Substantia_Nigra
KIF17	1	20990475	21044317	1	668362	4.5226	3.05e-06
VRK2	2	58273777	58387055	7	668615	4.3575	6.58e-06
C2orf74	2	61372221	61391964	216	668606	4.846	6.3e-07
AHSA2	2	61404553	61415240	148	668630	4.4551	4.19e-06
ZNF502	3	44754135	44765323	2	668513	4.1898	1.4e-05
PPWD1	5	64859063	64883376	145	668669	4.4843	3.66e-06
ATF6B	6	32083045	32096017	10	668745	5.0275	2.48e-07
BHLHA15	7	97840759	97844769	28	668582	5.5491	1.44e-08
TTC12	11	113000000	113000000	55	668537	6.7693	6.47e-12
LRRC37A	17	44316744	44415160	25	668418	7.9414	9.99e-16
LRRC37A2	17	44587323	44633016	35	668446	6.1094	5e-10
Cerebellar
C2orf74	2	61372221	61391964	333	668582	4.8814	5.27e-07
AHSA2	2	61404553	61415240	258	668602	4.709	1.24e-06
ORC4	2	149000000	149000000	56	668673	6.2406	2.18e-10
AMT	3	49454211	49460111	70	668637	4.269	9.82e-06
HYAL3	3	50330259	50336899	48	668673	5.2985	5.84e-08
RASSF1	3	50367217	50378367	30	668694	5.2215	8.87e-08
PPM1M	3	52279782	52284615	48	668719	4.9928	2.98e-07
GNL3	3	52719936	52728513	53	668681	5.0621	2.07e-07
NEK4	3	52744796	52804965	34	668706	5.1602	1.23e-07
TKT	3	53258723	53290130	124	668407	4.4409	4.48e-06
PCCB	3	136000000	136000000	62	668524	6.3676	9.6e-11
KCNIP4	4	20730234	21950424	11	668638	6.0269	8.36e-10
ZSCAN9	6	28193029	28201265	12	668763	5.2403	8.02e-08
PGBD1	6	28249314	28270326	9	668777	4.3079	8.24e-06
FLOT1	6	30695506	30710687	384	668722	4.6277	1.85e-06
BAG6	6	31606805	31620953	74	668762	5.1395	1.38e-07
DDAH2	6	31694817	31698039	19	668768	4.6461	1.69e-06
C4B	6	31982572	32003195	38	668776	4.3581	6.56e-06
ITPR3	6	33587951	33664351	13	668680	4.5491	2.69e-06
UQCC2	6	33664538	33679528	101	668678	4.421	4.91e-06
LEMD2	6	33738990	33756906	134	668671	4.4803	3.73e-06
RNASET2	6	167000000	167000000	246	668717	4.2928	8.82e-06
F2	11	46740743	46761056	8	668534	5.0178	2.61e-07
NR1H3	11	47269851	47290584	30	668737	5.1266	1.48e-07
MADD	11	47290927	47351582	149	668697	5.1321	1.43e-07
SLC39A13	11	47428683	47438051	121	668713	5.0957	1.74e-07
NDUFS3	11	47600562	47606115	276	668698	5.5845	1.17e-08
FAM180B	11	47608230	47610746	18	668754	5.4083	3.18e-08
C1QTNF4	11	47611216	47615961	242	668696	5.2996	5.8e-08
MTCH2	11	47638858	47664206	246	668697	5.2937	5.99e-08
MED19	11	57471182	57479804	60	668433	6.0535	7.09e-10
TTC12	11	113000000	113000000	63	668535	6.6924	1.1e-11
ANKK1	11	113000000	113000000	11	668673	4.3191	7.83e-06
DRD2	11	113000000	113000000	6	668385	6.5766	2.41e-11
KCTD10	12	110000000	110000000	5	668610	5.0401	2.33e-07
MMAB	12	110000000	110000000	67	668708	4.9623	3.48e-07
LRFN5	14	42076764	42373752	250	668626	5.2512	7.56e-08
AREL1	14	75127955	75179807	52	668657	6.6415	1.55e-11
RPS6KL1	14	75370657	75389985	72	668655	6.5723	2.48e-11
JDP2	14	75894509	75939404	8	667158	4.4723	3.87e-06
STX1B	16	31000577	31021829	53	668449	5.7836	3.66e-09
KAT8	16	31128985	31142714	100	668479	6.3054	1.44e-10
PRSS36	16	31150244	31161415	23	668632	5.6715	7.08e-09
CLUH	17	2592680	2615053	4	668203	4.9033	4.71e-07
FMNL1	17	43299192	43324685	63	668161	6.508	3.81e-11
PLEKHM1	17	43513266	43568146	66	668262	6.1094	5e-10
SPPL2C	17	43922256	43924438	67	668299	6.1094	5e-10
KANSL1	17	44107282	44302740	59	668374	6.1094	5e-10
LRRC37A	17	44316744	44415160	80	668291	7.492	3.39e-14
ARL17A	17	44577184	44657155	71	668277	7.2974	1.47e-13
LRRC37A2	17	44587323	44633016	77	668275	7.227	2.47e-13
NSF	17	44668035	44834830	25	668346	6.0431	7.56e-10
WNT3	17	44839872	44896126	33	668037	7.4107	6.28e-14
CD40	20	44746899	44758384	43	668490	6.0504	7.23e-10
RBX1	22	41347351	41369019	1	668140	4.511	3.23e-06
RANGAP1	22	41640781	41682255	39	668680	5.8582	2.34e-09
POLR3H	22	41921803	41940479	284	668674	4.9585	3.55e-07
XRCC6	22	42017250	42060052	1	668723	4.4482	4.33e-06
TNFRSF13C	22	42321036	42322821	350	668674	5.2392	8.07e-08
CENPM	22	42334531	42343155	222	668653	4.285	9.14e-06
Cerebellum
USP24	1	55532032	55681039	29	668555	4.3309	7.43e-06
METTL13	1	172000000	172000000	152	668642	4.8831	5.22e-07
DENND1B	1	197000000	198000000	20	668710	4.8961	4.89e-07
KLF11	2	10170776	10194963	1	668291	5.2759	6.61e-08
FANCL	2	58386378	58468515	7	668495	4.5155	3.16e-06
KIAA1841	2	61293005	61365169	133	668589	4.4809	3.72e-06
C2orf74	2	61372221	61391964	458	668578	4.6985	1.31e-06
AHSA2	2	61404553	61415240	407	668587	4.5399	2.81e-06
HYAL3	3	50330259	50336899	95	668615	5.5867	1.16e-08
RASSF1	3	50367217	50378367	43	668606	5.4009	3.31e-08
PPM1M	3	52279782	52284615	53	668687	5.114	1.58e-07
GLYCTK	3	52321836	52329272	159	668469	4.8847	5.18e-07
SEMA3G	3	52467268	52479112	2	668687	4.8034	7.8e-07
GNL3	3	52719936	52728513	107	668501	5.6022	1.06e-08
NEK4	3	52744796	52804965	35	668697	4.6686	1.52e-06
PPP2R3A	3	136000000	136000000	13	668643	4.7626	9.55e-07
PCCB	3	136000000	136000000	68	668458	6.6515	1.45e-11
CENPK	5	64813593	64858995	215	668676	4.7003	1.3e-06
PRSS16	6	27215480	27224399	570	668760	4.3454	6.95e-06
ZSCAN9	6	28193029	28201265	257	668776	4.5034	3.34e-06
PGBD1	6	28249314	28270326	36	668776	4.5626	2.53e-06
TRIM26	6	30152232	30181271	59	668760	4.4479	4.34e-06
FLOT1	6	30695506	30710687	421	668726	5.0343	2.4e-07
BAG6	6	31606805	31620953	96	668764	4.9982	2.89e-07
LY6G5C	6	31644461	31648150	84	668770	4.4734	3.85e-06
DDAH2	6	31694817	31698039	46	668766	5.1309	1.44e-07
UQCC2	6	33664538	33679528	131	668636	4.316	7.94e-06
LEMD2	6	33738990	33756906	187	668634	4.4034	5.33e-06
RWDD2A	6	83903032	83908654	17	668748	4.5832	2.29e-06
ASCC3	6	101000000	101000000	284	668628	4.7503	1.02e-06
TMEM106B	7	12250848	12276890	94	668629	5.0493	2.22e-07
BRI3	7	97910972	97952972	176	668619	4.3926	5.6e-06
FAM120AOS	9	96208776	96215874	15	668724	5.7585	4.24e-09
F2	11	46740743	46761056	141	668508	4.7525	1e-06
SLC39A13	11	47428683	47438051	262	668710	5.5568	1.37e-08
NDUFS3	11	47600562	47606115	223	668705	5.3326	4.84e-08
FAM180B	11	47608230	47610746	160	668701	5.7207	5.3e-09
C1QTNF4	11	47611216	47615961	134	668718	4.8921	4.99e-07
MTCH2	11	47638858	47664206	142	668716	4.8504	6.16e-07
MED19	11	57471182	57479804	76	668452	6.093	5.54e-10
TTC12	11	113000000	113000000	74	668550	6.7833	5.87e-12
ANKK1	11	113000000	113000000	9	668653	4.383	5.85e-06
IGSF9B	11	134000000	134000000	47	668516	5.491	2e-08
KCTD10	12	110000000	110000000	6	668518	4.9063	4.64e-07
MMAB	12	110000000	110000000	97	668689	4.7492	1.02e-06
DLST	14	75348594	75370450	37	668661	6.5873	2.24e-11
SETD1A	16	30968615	30995985	41	668389	6.1769	3.27e-10
STX1B	16	31000577	31021829	80	668489	6.5065	3.85e-11
STX4	16	31044416	31051489	92	668478	6.3715	9.36e-11
KAT8	16	31128985	31142714	124	668442	6.2605	1.92e-10
PRSS36	16	31150244	31161415	82	668483	6.5144	3.65e-11
MED24	17	38175350	38210889	40	668485	4.7453	1.04e-06
SLC25A39	17	42396993	42402217	2	668085	4.3395	7.14e-06
FMNL1	17	43299192	43324685	72	668339	6.1094	5e-10
PLEKHM1	17	43513266	43568146	81	668313	7.5541	2.11e-14
SPPL2C	17	43922256	43924438	101	668400	6.1094	5e-10
MAPT	17	43971702	44105700	22	668509	6.1094	5e-10
KANSL1	17	44107282	44302740	62	668316	7.5979	1.5e-14
LRRC37A	17	44316744	44415160	112	668334	6.1094	5e-10
ARL17A	17	44577184	44657155	81	668323	7.7787	3.66e-15
LRRC37A2	17	44587323	44633016	111	668272	7.6365	1.12e-14
NSF	17	44668035	44834830	22	668382	5.4672	2.29e-08
CD40	20	44746899	44758384	29	668436	5.641	8.46e-09
SLC25A17	22	41165636	41215403	4	668605	5.9548	1.3e-09
EP300	22	41488614	41576081	338	668671	6.2902	1.58e-10
RANGAP1	22	41640781	41682255	101	668630	6.926	2.16e-12
ZC3H7B	22	41697507	41756151	212	668680	7.0857	6.92e-13
ACO2	22	41865099	41924993	81	668718	5.9884	1.06e-09
POLR3H	22	41921803	41940479	394	668674	6.1832	3.14e-10
TNFRSF13C	22	42321036	42322821	304	668673	4.8158	7.33e-07
Frontal
IGSF21	1	18434240	18704977	4	668740	4.4655	3.99e-06
RABGAP1L	1	174000000	175000000	130	668541	5.0138	2.67e-07
C2orf74	2	61372221	61391964	376	668580	4.7972	8.04e-07
AHSA2	2	61404553	61415240	306	668611	4.6336	1.8e-06
ORC4	2	149000000	149000000	36	668685	5.945	1.38e-09
NAT6	3	50333833	50336852	29	668699	5.2203	8.93e-08
GNL3	3	52719936	52728513	7	668657	5.0755	1.93e-07
SPCS1	3	52739792	52742198	19	668682	4.6963	1.32e-06
PCCB	3	136000000	136000000	107	668529	6.2933	1.55e-10
PPWD1	5	64859063	64883376	191	668656	4.2918	8.86e-06
OR2H2	6	29553818	29556745	5	668748	4.2856	9.11e-06
BAG6	6	31606805	31620953	123	668764	4.9123	4.5e-07
DDAH2	6	31694817	31698039	9	668764	4.6273	1.85e-06
CYP21A2	6	32006093	32009447	19	668777	4.7063	1.26e-06
ATF6B	6	32083045	32096017	25	668747	4.9541	3.63e-07
BHLHA15	7	97840759	97844769	322	668570	4.845	6.33e-07
MADD	11	47290927	47351582	18	668689	6.515	3.63e-11
SLC39A13	11	47428683	47438051	104	668720	5.1424	1.36e-07
FAM180B	11	47608230	47610746	116	668701	5.0548	2.15e-07
MTCH2	11	47638858	47664206	116	668699	5.0091	2.73e-07
TTC12	11	113000000	113000000	70	668541	6.3669	9.64e-11
ANKK1	11	113000000	113000000	11	668562	4.3082	8.23e-06
MMAB	12	110000000	110000000	55	668662	4.5598	2.56e-06
AREL1	14	75127955	75179807	118	668640	5.9725	1.17e-09
RPS6KL1	14	75370657	75389985	1	668571	6.9012	2.58e-12
ACYP1	14	75519924	75536181	5	668626	5.1676	1.19e-07
FURIN	15	91411885	91426687	1	668708	4.2317	1.16e-05
STX4	16	31044416	31051489	92	668470	6.3848	8.58e-11
KAT8	16	31128985	31142714	81	668475	6.4306	6.35e-11
PRSS36	16	31150244	31161415	22	668393	5.1868	1.07e-07
GRN	17	42422491	42430474	11	668670	4.5778	2.35e-06
PLEKHM1	17	43513266	43568146	15	668598	6.9058	2.5e-12
SPPL2C	17	43922256	43924438	16	668557	7.6925	7.22e-15
LRRC37A	17	44316744	44415160	55	668215	7.3444	1.03e-13
ARL17A	17	44577184	44657155	59	668343	6.1094	5e-10
LRRC37A2	17	44587323	44633016	71	668234	7.8113	2.83e-15
NCOA6	20	33302578	33413433	51	668642	4.2121	1.27e-05
CD40	20	44746899	44758384	2	668335	5.6548	7.8e-09
L3MBTL2	22	41601312	41627276	193	668686	7.0023	1.26e-12
ZC3H7B	22	41697507	41756151	1	668452	8.4779	1.15e-17
POLR3H	22	41921803	41940479	281	668674	5.4557	2.44e-08
CSDC2	22	41957014	41972670	363	668670	6.3296	1.23e-10
MEI1	22	42095518	42195459	258	668669	5.6169	9.72e-09

### Sheet: Sheet14
GENE	CHR	START	STOP	NSNPS	ZSTAT	P
ZC3H7B	22	41697526	41756151	31	7.7466	4.72e-15
DRD2	11	113280337	113346111	61	7.6089	1.38e-14
CHADL	22	41625517	41636938	1	7.5194	2.75e-14
CELF4	18	34823010	35146000	6	7.4587	4.37e-14
FAM120AOS	9	96208776	96215874	39	7.4029	6.66e-14
LRRC37A14P	22	41585731	41586192	7	7.3666	8.75e-14
LIN52	14	74551499	74667938	12	7.2366	2.3e-13
ANKK1	11	113258513	113271140	17	7.138	4.74e-13
AC006530.1	14	75340387	75340957	6	6.8596	3.45e-12
GAPDHP37	22	41069488	41070455	59	6.73	8.48e-12
LRP4	11	46878419	46940173	84	6.6403	1.56e-11
HSD3B7	16	30996528	31000473	13	6.5923	2.16e-11
MED19	11	57471186	57479795	1	6.5444	2.99e-11
TMX2	11	57480075	57508445	1	6.5413	3.05e-11
AP001931.1	11	57509635	57560715	1	6.5413	3.05e-11
AREL1	14	75127955	75179818	33	6.5339	3.2e-11
KCTD10	12	109886461	109915349	14	6.4976	4.08e-11
ZNF668	16	31072164	31085641	6	6.4677	4.98e-11
RF00019	22	41461558	41461650	7	6.4574	5.32e-11
LINGO1-AS2	15	77952394	77960416	31	6.4544	5.43e-11
STX4	16	31044416	31051489	16	6.4491	5.63e-11
PAX6	11	31806327	31839610	25	6.4447	5.79e-11
ARFGAP2	11	47185850	47198676	48	6.4401	5.97e-11
DOC2A	16	30016830	30023625	8	6.4381	6.05e-11
XRCC6	22	42017123	42060052	34	6.4263	6.54e-11
DLST	14	75348596	75370448	34	6.42	6.82e-11
RANGAP1	22	41641615	41682255	81	6.4163	6.98e-11
AC135050.4	16	31076816	31080567	1	6.3623	9.94e-11
RPS7P11	17	44798948	44799533	5	6.3068	1.42e-10
FAM120A	9	96214004	96328389	136	6.2891	1.6e-10
RCN1	11	31837932	32127301	24	6.2856	1.63e-10
HSPB8	12	119616447	119632553	53	6.2577	1.95e-10
VRK2	2	58134786	58387055	62	6.2536	2.01e-10
AC072039.1	3	135774026	135774606	8	6.2353	2.25e-10
RNU6-375P	22	41564221	41564320	3	6.194	2.93e-10
STAG1	3	136055075	136471245	199	6.1909	2.99e-10
ATG13	11	46639091	46696368	43	6.1875	3.06e-10
RF00409	14	75178654	75178748	1	6.1549	3.76e-10
AC018410.2	11	47241769	47243302	13	6.1487	3.91e-10
PPP2R3A	3	135684515	135866733	54	6.1227	4.6e-10
AMBRA1	11	46417964	46615595	22	6.119	4.71e-10
ZNF646	16	31085743	31095517	3	6.1094	5e-10
AL080243.2	22	41460056	41460637	2	6.1094	5e-10
RBM22P13	16	31874954	31876197	2	6.1042	5.17e-10
EP300	22	41487790	41576083	9	6.101	5.27e-10
EP300-AS1	22	41570595	41593460	24	6.0506	7.22e-10
TCF4	18	52889562	53303258	186	6.039	7.75e-10
AC034207.1	5	108119799	108121253	18	6.0019	9.75e-10
LINC00461	5	87803363	87986858	74	5.9966	1.01e-09
ZW10	11	113603909	113644533	26	5.9949	1.02e-09
KCNIP4-IT1	4	21844964	21854811	34	5.9816	1.11e-09
ZDHHC5	11	57435219	57468659	9	5.968	1.2e-09
AC105133.1	15	78079535	78081016	54	5.8989	1.83e-09
STX1B	16	31000577	31021982	22	5.8217	2.91e-09
AC090771.1	18	57863788	57865405	2	5.8111	3.1e-09
AL365258.2	1	197704766	197705237	1	5.8042	3.23e-09
PROX2	14	75319574	75330537	56	5.7845	3.64e-09
SETD1A	16	30968615	30995985	14	5.7664	4.05e-09
AC006349.1	14	74659292	74659526	56	5.7261	5.14e-09
SLC43A1	11	57252007	57283259	16	5.7201	5.32e-09
TCF4-AS2	18	53159406	53163623	1	5.7123	5.57e-09
RPL23AP62	11	112332191	112332643	10	5.6981	6.06e-09
HCG14	6	28864307	28865099	2	5.6905	6.33e-09
TAOK3	12	118587606	118810750	115	5.6827	6.63e-09
YPEL5P2	11	47862876	47863234	3	5.6593	7.6e-09
TBX6	16	30097114	30103208	14	5.65	8.02e-09
AC019226.2	2	148819723	148820146	4	5.6417	8.42e-09
DDB2	11	47236493	47260791	12	5.6339	8.81e-09
APEH	3	49711435	49721396	7	5.621	9.49e-09
VSIG10	12	118501398	118541753	130	5.6114	1e-08
AL354821.1	13	56109832	56157659	63	5.6082	1.02e-08
IPPK	9	95375466	95432547	168	5.6007	1.07e-08
RF00019	11	87833163	87833273	5	5.5929	1.12e-08
RPL12P40	18	35252652	35253139	3	5.5889	1.14e-08
AC022031.2	18	53388294	53455992	74	5.5886	1.14e-08
RNF123	3	49726932	49758960	24	5.5876	1.15e-08
TOB2	22	41829496	41843027	23	5.5802	1.2e-08
PCCB	3	135969148	136056738	25	5.5719	1.26e-08
AL139142.1	1	173524390	173581911	35	5.5245	1.65e-08
OR9Q1	11	57791353	57949088	98	5.5117	1.78e-08
FAM57B	16	30035748	30042580	7	5.5091	1.8e-08
CKAP5	11	46764598	46867859	17	5.4962	1.94e-08
RNU7-187P	11	112848075	112848142	13	5.4948	1.96e-08
AP002840.2	11	113239200	113239839	3	5.4902	2.01e-08
AL022400.1	1	174336243	174337177	1	5.4888	2.02e-08
AP000802.1	11	112830002	112834182	7	5.4746	2.19e-08
ENSG00000269490	6	33663196	33663474	2	5.4725	2.22e-08
L3MBTL2	22	41601209	41627275	18	5.469	2.26e-08
TEF	22	41763337	41795330	19	5.4321	2.78e-08
EIF4A2P3	11	58009515	58010569	23	5.4225	2.94e-08
SLC12A5	20	44650329	44688791	39	5.4181	3.01e-08
SLC38A3	3	50242679	50258918	1	5.4171	3.03e-08
AC090559.1	11	47404699	47430741	24	5.4118	3.12e-08
MCHR2	6	100367786	100442123	30	5.409	3.17e-08
ZMYND10-AS1	3	50378537	50383128	2	5.4039	3.26e-08
RFC5	12	118454515	118470039	36	5.3886	3.55e-08
CRHR1	17	43861646	43913194	14	5.3781	3.76e-08
AP003400.3	11	89290028	89290373	16	5.3541	4.3e-08
MIR762	16	30905224	30905306	1	5.3531	4.32e-08
PHF21A	11	45954117	46142729	42	5.3477	4.45e-08
ENSG00000221048	7	97535284	97535431	42	5.3468	4.48e-08
POU3F2	6	99282468	99287346	32	5.3434	4.56e-08
AC000367.1	7	126508821	126510586	3	5.3417	4.6e-08
HIST1H2BO	6	27861241	27861621	3	5.339	4.67e-08
AL008582.1	22	41826938	41827379	2	5.3365	4.74e-08
RASSF1	3	50367213	50378367	6	5.3344	4.79e-08
SLC39A13	11	47428683	47438052	16	5.3306	4.89e-08
LRFN5	14	42076773	42373752	52	5.3287	4.95e-08
HIST1H3J	6	27858160	27858570	3	5.3143	5.35e-08
AC005774.1	16	7664232	7664994	2	5.3137	5.37e-08
AL391516.1	14	41765489	41767937	5	5.3113	5.44e-08
KAT8	16	31127075	31142714	3	5.2957	5.93e-08
POLR3H	22	41921808	41940610	24	5.2898	6.12e-08
AC021443.1	11	47817721	47817931	4	5.2875	6.2e-08
RF00019	9	96180137	96180248	6	5.2849	6.29e-08
TNXB	6	32008931	32077151	52	5.2823	6.38e-08
NT5DC2	3	52558403	52569070	2	5.2814	6.41e-08
RNU6-636P	1	37669211	37669317	41	5.2814	6.41e-08
LINC02335	13	55637080	55735625	27	5.2806	6.44e-08
LINC01486	12	109791888	109797293	5	5.2783	6.52e-08
AP003484.1	11	57637794	57638043	2	5.2766	6.58e-08
MDH1	2	63815743	63834331	14	5.2755	6.62e-08
RPA1	17	1733278	1802848	84	5.2703	6.81e-08
RF00019	11	47841755	47841844	2	5.2703	6.81e-08
AP002518.2	11	114081338	114227293	54	5.2669	6.94e-08
RF00012	6	27983346	27983553	14	5.2655	6.99e-08
HIC1	17	1958393	1966535	29	5.2582	7.27e-08
HIST1H2AM	6	27860535	27860927	1	5.2578	7.29e-08
RPL19	17	37356536	37360980	21	5.251	7.56e-08
XPNPEP3	22	41253102	41328819	34	5.2498	7.61e-08
SPAG16	2	214149103	215275225	107	5.2444	7.84e-08
AC007250.1	2	58468484	58468821	1	5.2344	8.28e-08
AL035681.1	22	41605126	41613631	15	5.216	9.14e-08
PRSS53	16	31094746	31100284	16	5.2108	9.4e-08
AC007956.1	14	75124752	75125293	2	5.2068	9.61e-08
SPI1	11	47376411	47400127	39	5.2045	9.73e-08
LINC00882	3	106555658	106959488	42	5.2016	9.88e-08
RNA5SP52	1	87918923	87919056	12	5.1897	1.05e-07
AC018359.1	3	34566310	34585372	26	5.1894	1.06e-07
TMPRSS5	11	113558272	113577095	40	5.19	1.06e-07
TMEM106B	7	12250867	12282993	41	5.1869	1.07e-07
RNU6-1284P	3	136148926	136149025	2	5.186	1.07e-07
IFRD2	3	50325163	50330349	1	5.1845	1.08e-07
HIST1H2APS5	6	26044217	26044585	54	5.1758	1.13e-07
MIR4318	18	35237098	35237178	2	5.1733	1.15e-07
Z86062.1	6	100978152	100978928	3	5.1721	1.16e-07
NSF	17	44668035	44834830	60	5.171	1.16e-07
SLC9C2	1	173469603	173572233	19	5.168	1.18e-07
TCF4-AS1	18	53119764	53150171	8	5.1659	1.2e-07
MMP9	20	44637547	44645200	28	5.1628	1.22e-07
ENSG00000265764	6	28763749	28763812	1	5.1612	1.23e-07
AP002840.1	11	113276043	113282839	7	5.1506	1.3e-07
AL080243.1	22	41470184	41471243	6	5.1432	1.35e-07
CELF1	11	47487496	47574669	44	5.1418	1.36e-07
ABCA12	2	215796266	216003151	52	5.1391	1.38e-07
MDK	11	46402306	46405387	23	5.1381	1.39e-07
C9orf129	9	96080481	96108696	99	5.1377	1.39e-07
RNY4P29	13	59101789	59101885	3	5.137	1.4e-07
CTNND1	11	57520715	57587018	14	5.1261	1.48e-07
C11orf49	11	46958298	47185936	68	5.1194	1.53e-07
TMEM161B	5	87485450	87564674	33	5.1143	1.57e-07
GUSBP2	6	26839263	26924333	256	5.1033	1.67e-07
NDUFS3	11	47600562	47606114	2	5.1011	1.69e-07
MRPL45P2	17	45527934	45569858	61	5.0915	1.78e-07
DGKZ	11	46354455	46402104	59	5.0839	1.85e-07
MSL2	3	135867764	135914688	6	5.0804	1.88e-07
TTC12	11	113185251	113254266	151	5.0774	1.91e-07
MFSD14B	9	97136833	97223324	194	5.0725	1.96e-07
FNBP4	11	47738069	47788853	23	5.0686	2e-07
HIST1H4C	6	26104104	26104538	6	5.0676	2.01e-07
THSD7A	7	11409984	11871824	249	5.0422	2.3e-07
AC091826.1	5	87678765	87679077	3	5.0386	2.34e-07
AC135050.3	16	31054471	31061189	2	5.0369	2.37e-07
Z99127.2	1	174891244	174891577	16	5.0325	2.42e-07
AC016747.3	2	61427114	61427904	3	5.0186	2.6e-07
AC135050.1	16	31067781	31074124	12	5.005	2.79e-07
AC096664.2	2	63911439	63911844	44	5.0039	2.81e-07
USP4	3	49315264	49377504	16	4.9921	2.99e-07
FAM161A	2	62051991	62081278	22	4.9915	3e-07
AC005696.3	17	2591767	2592254	4	4.9881	3.05e-07
AC117382.2	3	136471472	136474622	3	4.9842	3.11e-07
OR5B3	11	58169937	58170882	21	4.9765	3.24e-07
MIR4528	18	50763471	50763560	4	4.9744	3.27e-07
HIST1H1C	6	26056015	26056656	16	4.962	3.49e-07
FAM222A	12	110152033	110208312	88	4.9554	3.61e-07
ANKRD45	1	173578700	173639001	11	4.9484	3.74e-07
RPS19P1	20	18485277	18485710	4	4.9261	4.19e-07
RBX1	22	41347363	41369313	16	4.921	4.31e-07
PTGES3P4	10	104605352	104605707	3	4.9165	4.4e-07
CCT4	2	62095224	62115939	26	4.9152	4.43e-07
CYP21A2	6	32006042	32009447	1	4.915	4.44e-07
RF00019	22	41441501	41441595	16	4.9067	4.63e-07
AC135048.4	16	30995951	30999591	3	4.9037	4.7e-07
NCK1	3	136581050	136668665	19	4.9024	4.73e-07
AC090589.2	11	47144655	47152352	11	4.901	4.77e-07
RNU4-17P	18	57830800	57830940	2	4.8985	4.83e-07
HIST1H2BPS2	6	27831840	27832179	1	4.8981	4.84e-07
HIST1H2AL	6	27833133	27833525	1	4.8981	4.84e-07
ICA1L	2	203637873	203736708	53	4.8837	5.21e-07
SLC35C2	20	44974619	44993097	39	4.8768	5.39e-07
ST13	22	41220539	41253026	17	4.8727	5.5e-07
RF00019	22	42143316	42143417	3	4.8685	5.62e-07
AC008526.1	5	87898598	87898935	1	4.8662	5.69e-07
PSTPIP1	15	77287426	77329673	85	4.8656	5.71e-07
HIST1H2BL	6	27775222	27775709	7	4.864	5.75e-07
RNU6-540P	5	64900488	64900588	7	4.8624	5.8e-07
NR1H3	11	47269851	47290583	38	4.8522	6.11e-07
AC008525.1	5	87988462	87989789	1	4.8496	6.18e-07
PDE1C	7	31790793	32338941	571	4.8435	6.38e-07
VN1R13P	6	27028144	27029028	14	4.8268	6.94e-07
AC018641.1	7	32496575	32497370	20	4.8119	7.47e-07
AC090666.1	18	51668503	51668947	23	4.808	7.62e-07
AC097478.1	4	90472507	90647903	125	4.8021	7.85e-07
AC092991.1	3	135924382	135924757	10	4.7995	7.95e-07
AL035417.2	1	44653615	44654721	2	4.7953	8.12e-07
RNA5SP340	11	47825848	47825954	3	4.7872	8.46e-07
PSMC3	11	47440320	47448024	9	4.7861	8.5e-07
ENSG00000239166	1	6812779	6812881	26	4.7759	8.94e-07
ENSG00000221085	2	63922527	63922669	18	4.7734	9.05e-07
ZSCAN5A	19	56731039	56879752	14	4.757	9.82e-07
ZNF800	7	127010097	127032748	22	4.755	9.92e-07
AC017067.1	9	22767174	22768315	54	4.7517	1.01e-06

### Sheet: Sheet15
Gene Name	ACAT Pval	Best Tissue	Zscore	Pval	Worst Tissue	Zscore	Pval
SEMA3B-AS1	1.96e-73	Brain Frontal Cortex BA9	-18.2528	1.96e-74	Brain Spinal cord cervical c-1	-9.75437	1.77e-22
VKORC1	1.7e-29	Brain Cerebellar Hemisphere	11.3985	4.26e-30	Brain Cortex	-6.84125	7.85e-12
RWDD2A	1.57e-27	Brain Nucleus accumbens basal ganglia	-11.0339	2.62e-28	Brain Cortex	-2.174	0.029705
NEU1	6.24e-24	Brain Nucleus accumbens basal ganglia	10.2625	1.04e-24	Brain Cortex	-0.49392	0.621365
WNT3	4.97e-23	Brain Putamen basal ganglia	10.065	7.89e-24	Brain Anterior cingulate cortex BA24	-0.07063	0.943695
GNAI2	8.84e-20	Brain Cerebellar Hemisphere	9.17729	4.42e-20	Brain Cerebellum	7.60958	2.75e-14
ORAI3	6.01e-19	Brain Nucleus accumbens basal ganglia	8.89182	6.01e-19	Brain Nucleus accumbens basal ganglia	8.89182	6.01e-19
HSD3B7	2.6e-18	Brain Cerebellum	8.97303	2.88e-19	Brain Cortex	3.46189	0.000536
ZC3H7B	1.66e-17	Brain Hypothalamus	8.55817	1.15e-17	Brain Caudate basal ganglia	5.90508	3.52e-09
LRRC37A2	5.66e-16	Brain Hippocampus	8.32793	8.23e-17	Brain Frontal Cortex BA9	-3.19406	0.001403
SLC39A4	2.24e-15	Brain Cortex	-8.20829	2.24e-16	Brain Nucleus accumbens basal ganglia	-0.49776	0.61865
AC008759.2	5.69e-15	Brain Frontal Cortex BA9	-8.0957	5.69e-16	Brain Spinal cord cervical c-1	0.435338	0.663317
DGKZ	3.69e-14	Brain Cerebellar Hemisphere	-7.71282	1.23e-14	Brain Nucleus accumbens basal ganglia	5.81711	5.99e-09
SPPL2C	1.31e-13	Brain Cerebellar Hemisphere	-7.58739	3.26e-14	Brain Cortex	2.58683	0.009686
STK19	3.25e-13	Brain Hypothalamus	-7.58699	3.27e-14	Brain Spinal cord cervical c-1	0.205993	0.836796
SHISA4	3.96e-13	Brain Cerebellar Hemisphere	7.58587	3.3e-14	Brain Cerebellum	1.14118	0.253794
NR1H3	1.04e-12	Brain Spinal cord cervical c-1	7.27931	3.36e-13	Brain Amygdala	-4.0054	6.19e-05
MED19	1.05e-12	Brain Hypothalamus	7.2712	3.56e-13	Brain Spinal cord cervical c-1	-2.46389	0.013744
DLST	1.67e-12	Brain Cerebellum	-7.05961	1.67e-12	Brain Cerebellum	-7.05961	1.67e-12
SLC12A5	1.86e-12	Brain Caudate basal ganglia	7.24508	4.32e-13	Brain Nucleus accumbens basal ganglia	1.235	0.216831
CTF1	2.07e-12	Brain Hippocampus	-7.02992	2.07e-12	Brain Hippocampus	-7.02992	2.07e-12
STX4	5.42e-12	Brain Cerebellum	7.23008	4.83e-13	Brain Nucleus accumbens basal ganglia	-0.64832	0.516781
DNAJB7	7.83e-12	Brain Caudate basal ganglia	6.94019	3.92e-12	Brain Cerebellar Hemisphere	1.36205	0.173181
LINC02728	9.64e-12	Brain Cerebellum	6.91082	4.82e-12	Brain Cerebellar Hemisphere	3.38475	0.000712
SETD1A	1.29e-11	Brain Cerebellum	6.86905	6.46e-12	Brain Cerebellar Hemisphere	3.98012	6.89e-05
AREL1	1.46e-11	Brain Cerebellum	7.04712	1.83e-12	Brain Anterior cingulate cortex BA24	0.579713	0.562108
MARS2	1.46e-11	Brain Nucleus accumbens basal ganglia	-6.90952	4.86e-12	Brain Cerebellar Hemisphere	-0.91631	0.359504
RAPSN	2.04e-11	Brain Spinal cord cervical c-1	-7.00049	2.55e-12	Brain Nucleus accumbens basal ganglia	0.558815	0.576288
SLC25A17	2.23e-11	Brain Hippocampus	-6.86768	6.53e-12	Brain Amygdala	-0.48347	0.62876
C12orf65	2.32e-11	Brain Hypothalamus	6.87029	6.41e-12	Brain Caudate basal ganglia	-0.09499	0.924325
EP300	2.75e-11	Brain Hypothalamus	6.95335	3.57e-12	Brain Caudate basal ganglia	0.669125	0.503416
BCL7C	4.29e-11	Brain Cortex	6.59358	4.29e-11	Brain Nucleus accumbens basal ganglia	6.59358	4.29e-11
AC093249.2	4.29e-11	Brain Caudate basal ganglia	-6.59358	4.29e-11	Brain Caudate basal ganglia	-6.59358	4.29e-11
AC117382.2	4.4e-11	Brain Cerebellum	-6.84554	7.62e-12	Brain Substantia nigra	1.57158	0.116047
ARL17A	4.84e-11	Brain Cortex	-6.73665	1.62e-11	Brain Cerebellar Hemisphere	-4.05693	4.97e-05
PCCB	6.49e-11	Brain Spinal cord cervical c-1	-6.89074	5.55e-12	Brain Amygdala	0.839892	0.400969
ZNF668	8.12e-11	Brain Cerebellar Hemisphere	6.54516	5.94e-11	Brain Frontal Cortex BA9	6.46793	9.94e-11
AC135048.3	8.57e-11	Brain Cerebellar Hemisphere	6.59358	4.29e-11	Brain Caudate basal ganglia	4.58333	4.58e-06
PRSS53	9.94e-11	Brain Amygdala	6.46793	9.94e-11	Brain Amygdala	6.46793	9.94e-11
AC135050.5	9.94e-11	Brain Cerebellar Hemisphere	6.46793	9.94e-11	Brain Cerebellar Hemisphere	6.46793	9.94e-11
NDUFS3	1.22e-10	Brain Nucleus accumbens basal ganglia	6.59937	4.13e-11	Brain Cerebellar Hemisphere	0.437327	0.661874
CYP21A2	1.3e-10	Brain Cerebellum	-6.80151	1.04e-11	Brain Hippocampus	0.128125	0.89805
AC135050.1	1.49e-10	Brain Cortex	6.46793	9.94e-11	Brain Hypothalamus	2.8248	0.004731
AC135050.3	1.76e-10	Brain Frontal Cortex BA9	6.76236	1.36e-11	Brain Spinal cord cervical c-1	0.207936	0.835279
MIEF2	3.3e-10	Brain Frontal Cortex BA9	-6.49607	8.24e-11	Brain Nucleus accumbens basal ganglia	-0.85118	0.394668
ORC4	6.04e-10	Brain Frontal Cortex BA9	-6.42197	1.35e-10	Brain Anterior cingulate cortex BA24	-0.47955	0.63155
BHLHA15	7.26e-10	Brain Cerebellum	-6.36066	2.01e-10	Brain Hippocampus	-4.45555	8.37e-06
TNXB	9.36e-10	Brain Caudate basal ganglia	-6.29276	3.12e-10	Brain Cerebellum	0.14078	0.888043
SUDS3	1.17e-09	Brain Amygdala	6.11802	9.47e-10	Brain Cerebellar Hemisphere	5.54164	3e-08
XRCC6	1.18e-09	Brain Hippocampus	-6.24688	4.19e-10	Brain Frontal Cortex BA9	-4.45997	8.2e-06
FAM120AOS	1.77e-09	Brain Cerebellum	-6.30106	2.96e-10	Brain Putamen basal ganglia	0.985243	0.324505
CTNND1	2.42e-09	Brain Nucleus accumbens basal ganglia	-6.07864	1.21e-09	Brain Anterior cingulate cortex BA24	-1.40463	0.160132
ZNF646	2.62e-09	Brain Putamen basal ganglia	6.2849	3.28e-10	Brain Caudate basal ganglia	-1.62234	0.10473
SPI1	3.98e-09	Brain Cerebellar Hemisphere	-5.88496	3.98e-09	Brain Cerebellar Hemisphere	-5.88496	3.98e-09
OR2H2	4.28e-09	Brain Caudate basal ganglia	6.13419	8.56e-10	Brain Putamen basal ganglia	-0.55949	0.575829
SBNO1-AS1	4.35e-09	Brain Caudate basal ganglia	-6.13876	8.32e-10	Brain Cerebellum	-1.24902	0.211658
DRD2	4.55e-09	Brain Cerebellar Hemisphere	-6.16385	7.1e-10	Brain Cortex	-0.02496	0.980085
MADD	4.56e-09	Brain Anterior cingulate cortex BA24	-6.27408	3.52e-10	Brain Cerebellum	0.98792	0.323192
MTCH2	4.87e-09	Brain Spinal cord cervical c-1	6.22807	4.72e-10	Brain Substantia nigra	1.36667	0.171728
RANGAP1	5.11e-09	Brain Cerebellum	6.10603	1.02e-09	Brain Spinal cord cervical c-1	-2.59743	0.009393
DOP1A	6.63e-09	Brain Amygdala	-6.09327	1.11e-09	Brain Cortex	-3.77688	0.000159
CD40	7.25e-09	Brain Cerebellar Hemisphere	-6.06803	1.29e-09	Brain Caudate basal ganglia	-4.98907	6.07e-07
AC008525.1	7.39e-09	Brain Cortex	-5.98197	2.2e-09	Brain Cerebellar Hemisphere	-4.95064	7.4e-07
SNCA-AS1	1.05e-08	Brain Cerebellum	5.93916	2.86e-09	Brain Nucleus accumbens basal ganglia	5.48111	4.23e-08
AC026471.4	1.27e-08	Brain Hypothalamus	5.80686	6.37e-09	Brain Cortex	1.17007	0.241974
LINC00533	1.32e-08	Brain Cerebellum	5.80091	6.6e-09	Brain Cerebellar Hemisphere	2.46192	0.013819
PRSS36	1.33e-08	Brain Cortex	-5.68167	1.33e-08	Brain Cortex	-5.68167	1.33e-08
AC090559.1	1.53e-08	Brain Hypothalamus	-5.92819	3.06e-09	Brain Spinal cord cervical c-1	0.677458	0.498115
STX1B	1.56e-08	Brain Cerebellar Hemisphere	5.77226	7.82e-09	Brain Cerebellum	0.998981	0.317804
FAM180B	1.86e-08	Brain Hypothalamus	5.70581	1.16e-08	Brain Cerebellum	-0.604	0.545846
ARHGAP1	2.81e-08	Brain Amygdala	5.79004	7.04e-09	Brain Caudate basal ganglia	1.41074	0.158322
PLEKHM1	3.58e-08	Brain Cerebellum	5.91823	3.25e-09	Brain Hippocampus	1.34085	0.179969
CNNM2	5.29e-08	Brain Amygdala	-5.79247	6.94e-09	Brain Nucleus accumbens basal ganglia	0.853959	0.393128
SEMA6C	8.31e-08	Brain Cerebellum	-5.60542	2.08e-08	Brain Cerebellar Hemisphere	1.15537	0.247938
KCTD10	9.2e-08	Brain Substantia nigra	5.64081	1.69e-08	Brain Hypothalamus	4.6348	3.57e-06
AC005696.3	9.22e-08	Brain Substantia nigra	-5.39569	6.83e-08	Brain Cerebellum	-5.20703	1.92e-07
FCF1	9.72e-08	Brain Substantia nigra	5.45629	4.86e-08	Brain Cerebellum	0.95501	0.339573
GPC2	1.11e-07	Brain Spinal cord cervical c-1	5.74281	9.31e-09	Brain Substantia nigra	1.14708	0.251346
ITPR3	1.28e-07	Brain Cerebellum	-5.52974	3.21e-08	Brain Anterior cingulate cortex BA24	0.166193	0.868005
RABGAP1L-DT	1.44e-07	Brain Cerebellar Hemisphere	5.45406	4.92e-08	Brain Putamen basal ganglia	2.84729	0.004409
AC026367.2	1.49e-07	Brain Cortex	-5.6771	1.37e-08	Brain Hippocampus	0.101866	0.918863
HYAL1	1.7e-07	Brain Amygdala	-5.22998	1.7e-07	Brain Putamen basal ganglia	-5.22998	1.7e-07
CEP295	1.74e-07	Brain Cerebellum	5.35222	8.69e-08	Brain Spinal cord cervical c-1	0.227727	0.819858
NT5DC2	2.35e-07	Brain Anterior cingulate cortex BA24	-5.25128	1.51e-07	Brain Hippocampus	-0.13837	0.889947
CREB3L1	2.36e-07	Brain Substantia nigra	5.16848	2.36e-07	Brain Substantia nigra	5.16848	2.36e-07
SEMA3B	2.57e-07	Brain Amygdala	5.15221	2.57e-07	Brain Amygdala	5.15221	2.57e-07
U73166.1	2.57e-07	Brain Cerebellar Hemisphere	-5.15221	2.57e-07	Brain Cerebellum	-5.15221	2.57e-07
CKAP5	2.8e-07	Brain Cortex	-5.37962	7.46e-08	Brain Amygdala	-3.91329	9.1e-05
LRP4	3.18e-07	Brain Nucleus accumbens basal ganglia	5.43036	5.62e-08	Brain Putamen basal ganglia	1.61482	0.106348
MEF2C	3.78e-07	Brain Cerebellar Hemisphere	5.20981	1.89e-07	Brain Hippocampus	-2.13864	0.032465
NBN	4.05e-07	Brain Caudate basal ganglia	5.35608	8.5e-08	Brain Spinal cord cervical c-1	0.470207	0.638207
LINC01876	4.1e-07	Brain Spinal cord cervical c-1	5.06411	4.1e-07	Brain Spinal cord cervical c-1	5.06411	4.1e-07
OTX1	4.2e-07	Brain Nucleus accumbens basal ganglia	-5.18989	2.1e-07	Brain Caudate basal ganglia	-3.68147	0.000232
AC131571.1	4.24e-07	Brain Anterior cingulate cortex BA24	5.1862	2.15e-07	Brain Cortex	4.28029	1.87e-05
FURIN	4.39e-07	Brain Frontal Cortex BA9	-5.23821	1.62e-07	Brain Putamen basal ganglia	-0.24496	0.806491
VEZT	7.19e-07	Brain Caudate basal ganglia	-5.26021	1.44e-07	Brain Substantia nigra	0.073782	0.941184
SAPCD1	7.25e-07	Brain Hypothalamus	5.08763	3.63e-07	Brain Cerebellar Hemisphere	-3.19311	0.001408
ZNF804A	7.33e-07	Brain Hippocampus	4.95231	7.33e-07	Brain Hippocampus	4.95231	7.33e-07
CELF1	7.75e-07	Brain Caudate basal ganglia	4.94168	7.75e-07	Brain Caudate basal ganglia	4.94168	7.75e-07
SEC23B	8.01e-07	Brain Cerebellum	5.3812	7.4e-08	Brain Nucleus accumbens basal ganglia	1.43004	0.152707
TSSK6	1.01e-06	Brain Putamen basal ganglia	-5.08511	3.67e-07	Brain Cortex	-3.82962	0.000128
ZNF184	1.17e-06	Brain Nucleus accumbens basal ganglia	-5.1379	2.78e-07	Brain Substantia nigra	-0.46803	0.639766
AC078842.1	1.31e-06	Brain Cerebellum	4.97462	6.54e-07	Brain Frontal Cortex BA9	3.52763	0.000419
ANKK1	1.37e-06	Brain Cerebellum	-5.11173	3.19e-07	Brain Nucleus accumbens basal ganglia	-3.08397	0.002043
MPIG6B	1.41e-06	Brain Caudate basal ganglia	-5.03672	4.74e-07	Brain Cortex	0.716476	0.473698
DCC	1.81e-06	Brain Cerebellar Hemisphere	4.81128	1.5e-06	Brain Cerebellum	4.72769	2.27e-06
MSL2	2.04e-06	Brain Substantia nigra	-4.96703	6.8e-07	Brain Amygdala	0.941934	0.346226
SLC39A13	2.15e-06	Brain Cerebellar Hemisphere	-5.1407	2.74e-07	Brain Cerebellum	-0.53669	0.59148
IGSF9B	2.2e-06	Brain Cortex	4.86413	1.15e-06	Brain Spinal cord cervical c-1	-0.29779	0.765865
AC091826.2	2.54e-06	Brain Spinal cord cervical c-1	5.15282	2.57e-07	Brain Amygdala	-3.20419	0.001354
PPP2R3A	2.61e-06	Brain Caudate basal ganglia	-5.08212	3.73e-07	Brain Cerebellar Hemisphere	-0.47749	0.633012

### Sheet: Sheet16
Gene Name	ACAT Pval	Best Tissue	Zscore	Pval	Worst Tissue	Zscore	Pval
RWDD2A	1.57e-27	Brain Nucleus accumbens basal ganglia	-11.0339	2.62e-28	Brain Cortex	-2.174	0.029705
SLC39A4	2.24e-15	Brain Cortex	-8.20829	2.24e-16	Brain Nucleus accumbens basal ganglia	-0.49776	0.61865
AC008759.2	5.69e-15	Brain Frontal Cortex BA9	-8.0957	5.69e-16	Brain Spinal cord cervical c-1	0.435338	0.663317
VEZT	7.19e-07	Brain Caudate basal ganglia	-5.26021	1.44e-07	Brain Substantia nigra	0.073782	0.941184
U73166.1	2.57e-07	Brain Cerebellar Hemisphere	-5.15221	2.57e-07	Brain Cerebellum	-5.15221	2.57e-07
TSSK6	1.01e-06	Brain Putamen basal ganglia	-5.08511	3.67e-07	Brain Cortex	-3.82962	0.000128
SEMA6C	8.31e-08	Brain Cerebellum	-5.60542	2.08e-08	Brain Cerebellar Hemisphere	1.15537	0.247938
SEC23B	8.01e-07	Brain Cerebellum	5.3812	7.4e-08	Brain Nucleus accumbens basal ganglia	1.43004	0.152707
SBNO1-AS1	4.35e-09	Brain Caudate basal ganglia	-6.13876	8.32e-10	Brain Cerebellum	-1.24902	0.211658
RABGAP1L-DT	1.44e-07	Brain Cerebellar Hemisphere	5.45406	4.92e-08	Brain Putamen basal ganglia	2.84729	0.004409
NBN	4.05e-07	Brain Caudate basal ganglia	5.35608	8.5e-08	Brain Spinal cord cervical c-1	0.470207	0.638207
MPIG6B	1.41e-06	Brain Caudate basal ganglia	-5.03672	4.74e-07	Brain Cortex	0.716476	0.473698
MIEF2	3.3e-10	Brain Frontal Cortex BA9	-6.49607	8.24e-11	Brain Nucleus accumbens basal ganglia	-0.85118	0.394668
MARS2	1.46e-11	Brain Nucleus accumbens basal ganglia	-6.90952	4.86e-12	Brain Cerebellar Hemisphere	-0.91631	0.359504
LINC02728	9.64e-12	Brain Cerebellum	6.91082	4.82e-12	Brain Cerebellar Hemisphere	3.38475	0.000712
LINC01876	4.1e-07	Brain Spinal cord cervical c-1	5.06411	4.1e-07	Brain Spinal cord cervical c-1	5.06411	4.1e-07
LINC00533	1.32e-08	Brain Cerebellum	5.80091	6.6e-09	Brain Cerebellar Hemisphere	2.46192	0.013819
GPC2	1.11e-07	Brain Spinal cord cervical c-1	5.74281	9.31e-09	Brain Substantia nigra	1.14708	0.251346
DOP1A	6.63e-09	Brain Amygdala	-6.09327	1.11e-09	Brain Cortex	-3.77688	0.000159
CEP295	1.74e-07	Brain Cerebellum	5.35222	8.69e-08	Brain Spinal cord cervical c-1	0.227727	0.819858
C12orf65	2.32e-11	Brain Hypothalamus	6.87029	6.41e-12	Brain Caudate basal ganglia	-0.09499	0.924325
AC131571.1	4.24e-07	Brain Anterior cingulate cortex BA24	5.1862	2.15e-07	Brain Cortex	4.28029	1.87e-05
AC093249.2	4.29e-11	Brain Caudate basal ganglia	-6.59358	4.29e-11	Brain Caudate basal ganglia	-6.59358	4.29e-11
AC078842.1	1.31e-06	Brain Cerebellum	4.97462	6.54e-07	Brain Frontal Cortex BA9	3.52763	0.000419
AC026471.4	1.27e-08	Brain Hypothalamus	5.80686	6.37e-09	Brain Cortex	1.17007	0.241974

### Sheet: Sheet17
Trait 1	Trait 2	rg	se	z	p	h2_obs	h2_obs_se	h2_int	h2_int_se	gcov_int	gcov_int_se
NEU Multiancestry	caudate	0.1922	0.0629	3.0565	0.0022	0.7479	0.1238	0.949	0.0262	-0.0561	0.0199
NEU Multiancestry	brainstem	0.1146	0.0686	1.6712	0.0947	0.7653	0.1688	0.9766	0.027	-0.0246	0.0194
NEU Multiancestry	thalamus	0.0864	0.083	1.0405	0.2981	0.4508	0.1329	0.9854	0.0261	-0.0223	0.0207
NEU Multiancestry	pallidum	0.0769	0.081	0.9491	0.3426	0.4176	0.1128	0.9902	0.0248	-0.0171	0.0181
NEU Multiancestry	amygdala	0.1256	0.3648	0.3442	0.7307	0.0333	0.0963	1.0328	0.0234	-0.0097	0.0211
NEU Multiancestry	accumbens	0.0218	0.0831	0.2622	0.7931	0.4701	0.111	0.9792	0.0221	-0.0086	0.0206
NEU Multiancestry	putamen	0.0076	0.0726	0.1053	0.9161	0.7561	0.1306	0.9781	0.0243	-0.001	0.0225

### Sheet: Sheet18
gene	cytoband	emagma	finemapping	hmagma	magma	gwas	twas	Novel
AREL1	14q24.3	1.55e-11	2.45e-11	3.2e-11	1.04e-06	6.11e-14	1.46e-11	no
ZC3H7B	22q13.2	6.92e-13	6.66e-14	4.72e-15	3.8e-12	3.82e-08	1.66e-17	no
MED19	11q12.1	7.09e-10	1.22e-10	2.99e-11	1.22e-10	2.86e-12	1.05e-12	no
KCTD10	12q24.11	2.33e-07	1.65e-12	4.08e-11	2.38e-09	1.66e-12	9.2e-08	no
SLC39A13	11p11.2	1.37e-08	1.24e-05	4.89e-08	8.76e-09	1.79e-13	2.15e-06	no
RANGAP1	22q13.2	2.16e-12	1.23e-14	6.98e-11	1.97e-11	2.06e-09	5.11e-09	no
EP300	22q13.2	1.58e-10	2.14e-15	5.27e-10	2.06e-08	1.15e-17	2.75e-11	no
DLST	14q24.3	2.24e-11	4.17e-13	6.82e-11	5.46e-10	1.38e-12	1.67e-12	no

### Sheet: Sheet19
genes	emagma	finemapping	hmagma	magma	gwas	twas	total methods	Novel
AREL1	significant	significant	significant	significant	significant	significant	6	no
ZC3H7B	significant	significant	significant	significant	significant	significant	6	no
MED19	significant	significant	significant	significant	significant	significant	6	no
SLC39A13	significant	significant	significant	significant	significant	significant	6	no
KCTD10	significant	significant	significant	significant	significant	significant	6	no
RANGAP1	significant	significant	significant	significant	significant	significant	6	no
EP300	significant	significant	significant	significant	significant	significant	6	no
DLST	significant	significant	significant	significant	significant	significant	6	no
IGSF9B	significant	significant		significant	significant	significant	5	no
L3MBTL2	significant	significant	significant	significant	significant		5	no
NSF	significant	significant	significant	significant	significant		5	no
TTC12	significant	significant	significant	significant	significant		5	no
DRD2	significant		significant	significant	significant	significant	5	no
CRHR1	significant	significant	significant	significant	significant		5	no
TMEM106B	significant	significant	significant	significant	significant		5	no
PLEKHM1	significant	significant		significant	significant	significant	5	no
PSMC3	significant	significant	significant	significant	significant		5	no
MTCH2	significant	significant		significant	significant	significant	5	no
PCCB	significant		significant	significant	significant	significant	5	no
NT5DC2	significant		significant	significant	significant	significant	5	no
STX4	significant		significant	significant	significant	significant	5	no
STX1B	significant		significant	significant	significant	significant	5	no
FAM120AOS	significant		significant	significant	significant	significant	5	no
NDUFS3	significant		significant	significant	significant	significant	5	no
HSD3B7	significant		significant	significant	significant	significant	5	no
ZNF646	significant		significant	significant	significant	significant	5	no
SETD1A	significant		significant	significant	significant	significant	5	no
LRRC37A2	significant	significant			significant	significant	4	no
ANKK1	significant		significant		significant	significant	4	no
POLR3H	significant		significant	significant	significant		4	no
XRCC6	significant		significant		significant	significant	4	no
MADD	significant	significant			significant	significant	4	no
MAPT	significant	significant		significant	significant		4	no
DCC		significant		significant	significant	significant	4	no
ARHGAP27	significant	significant		significant	significant		4	no
CLUH	significant	significant		significant	significant		4	no
TCF4		significant	significant	significant	significant		4	no
CELF1		significant	significant		significant	significant	4	no
PROX2		significant	significant	significant	significant		4	no
STAG1		significant	significant	significant	significant		4	no
FNBP4		significant	significant	significant	significant		4	no
FAM120A		significant	significant	significant	significant		4	no
PAX6		significant	significant	significant	significant		4	no
ZDHHC5		significant	significant	significant	significant		4	no
TEF		significant	significant	significant	significant		4	no
CKAP5	significant		significant	significant		significant	4	no
LRP4	significant		significant	significant		significant	4	no
PRSS53			significant	significant	significant	significant	4	no
TNXB			significant	significant	significant	significant	4	no
SPPL2C	significant			significant	significant	significant	4	no
VKORC1	significant			significant	significant	significant	4	no
PPP2R3A	significant		significant		significant	significant	4	no
NR1H3	significant		significant		significant	significant	4	no
SPI1			significant	significant	significant	significant	4	no
ZNF668			significant	significant	significant	significant	4	no
VRK2	significant		significant	significant	significant		4	no
CTNND1			significant	significant	significant	significant	4	no
WNT3	significant			significant	significant	significant	4	no
SLC12A5	significant		significant		significant	significant	4	no
RASSF1	significant		significant	significant	significant		4	no
OR2H2	significant				significant	significant	3	yes
KANSL1	significant	significant			significant		3	no
MSL2			significant		significant	significant	3	no
FAM180B	significant				significant	significant	3	no
HYAL1	significant				significant	significant	3	no
HIST1H3J			significant	significant	significant		3	no
MDH1			significant	significant	significant		3	no
ACO2	significant			significant	significant		3	no
GLIS3		significant		significant	significant		3	no
SOX5		significant		significant	significant		3	no
STAB1		significant		significant	significant		3	no
NCOA5		significant		significant	significant		3	no
PHF2		significant		significant	significant		3	no
BAIAP2		significant		significant	significant		3	no
SLC25A17	significant	significant				significant	3	no
GRM8		significant		significant	significant		3	no
ELAVL2		significant		significant	significant		3	no
MBD5		significant		significant	significant		3	no
NCAM1		significant		significant	significant		3	no
CYP21A2	significant		significant			significant	3	no
SUDS3	significant				significant	significant	3	no
CD40	significant			significant		significant	3	no
CHADL			significant	significant	significant		3	no
TMX2			significant	significant	significant		3	no
TOB2			significant	significant	significant		3	no
ATF6B	significant			significant	significant		3	no
RPS6KL1	significant			significant	significant		3	no
RBX1	significant		significant		significant		3	no
ITPR3	significant				significant	significant	3	no
ORC4	significant				significant	significant	3	no
RAPSN	significant				significant	significant	3	no
RABGAP1L	significant			significant	significant		3	no
ASCC3	significant			significant	significant		3	no
CELF4			significant	significant	significant		3	no
TAOK3			significant	significant	significant		3	no
KCNIP4	significant			significant	significant		3	no
FURIN	significant					significant	2	yes
KCNIP4-IT1			significant		significant		2	yes
RWDD2A	significant					significant	2	yes
OR5B3			significant	significant			2	yes
PPWD1	significant			significant			2	yes
OTX2-AS1		significant			significant		2	no
EP300-AS1			significant		significant		2	no
HCG14			significant		significant		2	no
HIST1H2AM			significant		significant		2	no
IFRD2			significant		significant		2	no
MIR4318			significant		significant		2	no
MIR762			significant		significant		2	no
ST13			significant		significant		2	no
XPNPEP3			significant		significant		2	no
CTF1					significant	significant	2	no
DNAJB7					significant	significant	2	no
ORAI3					significant	significant	2	no
SEMA3B					significant	significant	2	no
SEMA3B-AS1					significant	significant	2	no
CSDC2	significant				significant		2	no
HYAL3	significant				significant		2	no
LRRC37A	significant				significant		2	no
NAT6	significant				significant		2	no
UQCC2	significant				significant		2	no
NHP2L1				significant	significant		2	no
TMEM115				significant	significant		2	no
LINC00461			significant		significant		2	no
NOL4		significant			significant		2	no
NYAP2		significant			significant		2	no
PTCH1		significant			significant		2	no
RBFOX1		significant			significant		2	no
SEMA6D		significant			significant		2	no
MSRA		significant			significant		2	no
NOS1		significant			significant		2	no
DDB2			significant		significant		2	no
SNCA		significant			significant		2	no
FBXL19		significant			significant		2	no
AC005696.3			significant			significant	2	no
AC008525.1			significant			significant	2	no
AC090559.1			significant			significant	2	no
AC117382.2			significant			significant	2	no
AC135050.1			significant			significant	2	no
AC135050.3			significant			significant	2	no
DGKZ			significant			significant	2	no
LRFN5	significant		significant				2	no
ARHGAP1	significant					significant	2	no
BHLHA15	significant					significant	2	no
PRSS36	significant					significant	2	no
ZNF184	significant					significant	2	no
HIST1H2BO			significant		significant		2	no
BCL7C					significant	significant	2	no
GNAI2					significant	significant	2	no
C11orf49			significant	significant			2	no
HIST1H2AL			significant	significant			2	no
HIST1H2BL			significant	significant			2	no
MEI1	significant				significant		2	no
MVK	significant				significant		2	no
CENPK	significant			significant			2	no
PACSIN3	significant			significant			2	no
C11orf31				significant	significant		2	no
CNTN5				significant	significant		2	no
EMX2				significant	significant		2	no
NUP160				significant	significant		2	no
PHF5A				significant	significant		2	no
PTPMT1				significant	significant		2	no
KAT8	significant		significant				2	no
ARL17A	significant					significant	2	no
CNNM2	significant					significant	2	no
FCF1					significant	significant	2	no
SLC38A3			significant		significant		2	no
SP4	significant				significant		2	no
AHSA2	significant				significant		2	no
MMAB	significant				significant		2	no
FANCL	significant				significant		2	no
MED24	significant			significant			2	no
ARNTL				significant	significant		2	no
ENAH				significant	significant		2	no
KIRREL3				significant	significant		2	no
SMIM4				significant	significant		2	no
AGBL2				significant	significant		2	no
LSMEM2				significant	significant		2	no
LINGO2				significant	significant		2	no
GABBR1	significant				significant		2	no
C1QTNF4	significant				significant		2	no
CACNA2D2				significant	significant		2	no
FBXL17				significant	significant		2	no
TOX3				significant	significant		2	no
VPS54				significant	significant		2	no
UGP2				significant	significant		2	no
PHF21A			significant		significant		2	no
USP34				significant	significant		2	no
DENND1B	significant				significant		2	no
UBE3B				significant	significant		2	no
YLPM1				significant	significant		2	no
MYO1H		significant			significant		2	no
RNY4P29			significant				1	yes
RNA5SP52			significant				1	yes
CEP295						significant	1	yes
MPIG6B						significant	1	yes
TBC1D1					significant		1	yes
AMBRA1			significant				1	yes
GAPDHP37			significant				1	yes
PTGES3P4			significant				1	yes
FLOT1	significant						1	yes
LEMD2	significant						1	yes
MFAP3	significant						1	yes
IP6K3					significant		1	yes
TCF4-AS2			significant				1	yes
DMAP1				significant			1	yes
RPA3	significant						1	yes
MIR4528			significant				1	yes
GUSBP2			significant				1	yes
MIR130A					significant		1	yes
SBNO1-AS1						significant	1	yes
ATG13			significant				1	yes
LIN52			significant				1	yes
PSTPIP1			significant				1	yes
RPA1			significant				1	yes
C12orf65						significant	1	yes
ZNF501	significant						1	yes
LINC00533						significant	1	yes
HLA-DRB6					significant		1	yes
MCHR2			significant				1	yes
PDE1C			significant				1	yes
SPAG16			significant				1	yes
USP4			significant				1	yes
RABGAP1L-DT						significant	1	yes
MIR9-2					significant		1	yes
DOC2A			significant				1	yes
MYO15A	significant						1	yes
RNF123			significant				1	yes
TBX6			significant				1	yes
ZW10			significant				1	yes
SEC23B						significant	1	yes
ABCA12			significant				1	yes
AC005774.1			significant				1	yes
AC006349.1			significant				1	yes
AC007250.1			significant				1	yes
AC008526.1			significant				1	yes
AC017067.1			significant				1	yes
AC018410.2			significant				1	yes
AC018641.1			significant				1	yes
AC019226.2			significant				1	yes
AC021443.1			significant				1	yes
AC022031.2			significant				1	yes
AC034207.1			significant				1	yes
AC072039.1			significant				1	yes
AC090666.1			significant				1	yes
AC090771.1			significant				1	yes
AC091826.1			significant				1	yes
AC096664.2			significant				1	yes
AC097478.1			significant				1	yes
AC105133.1			significant				1	yes
AL008582.1			significant				1	yes
AL035417.2			significant				1	yes
AL139142.1			significant				1	yes
AL354821.1			significant				1	yes
AL365258.2			significant				1	yes
AL391516.1			significant				1	yes
AP000802.1			significant				1	yes
AP001931.1			significant				1	yes
AP002518.2			significant				1	yes
AP003400.3			significant				1	yes
EIF4A2P3			significant				1	yes
ENSG00000221048			significant				1	yes
ENSG00000221085			significant				1	yes
ENSG00000239166			significant				1	yes
ENSG00000265764			significant				1	yes
ENSG00000269490			significant				1	yes
HIC1			significant				1	yes
HIST1H2APS5			significant				1	yes
HSPB8			significant				1	yes
IPPK			significant				1	yes
LINC01486			significant				1	yes
LINGO1-AS2			significant				1	yes
MFSD14B			significant				1	yes
MMP9			significant				1	yes
MRPL45P2			significant				1	yes
RBM22P13			significant				1	yes
RF00012			significant				1	yes
RNU6-1284P			significant				1	yes
RNU6-540P			significant				1	yes
RPL19			significant				1	yes
RPL23AP62			significant				1	yes
RPS19P1			significant				1	yes
VN1R13P			significant				1	yes
Z99127.2			significant				1	yes
ZSCAN5A			significant				1	yes
AC008759.2						significant	1	yes
AC026471.4						significant	1	yes
AC078842.1						significant	1	yes
AC093249.2						significant	1	yes
AC131571.1						significant	1	yes
DOP1A						significant	1	yes
GPC2						significant	1	yes
LINC02728						significant	1	yes
MARS2						significant	1	yes
MIEF2						significant	1	yes
NBN						significant	1	yes
SEMA6C						significant	1	yes
SLC39A4						significant	1	yes
TSSK6						significant	1	yes
U73166.1						significant	1	yes
VEZT						significant	1	yes
ALKBH5	significant						1	yes
ASPN	significant						1	yes
JDP2	significant						1	yes
RBBP9	significant						1	yes
SLC25A39	significant						1	yes
TOP3A	significant						1	yes
USP24	significant						1	yes
ZBED9	significant						1	yes
ZNF502	significant						1	yes
AC093375.1					significant		1	yes
BTBD18					significant		1	yes
BTNL2					significant		1	yes
LOC100507377					significant		1	yes
LOC101927229					significant		1	yes
LOC101928138					significant		1	yes
LOC101928736					significant		1	yes
LOC101929607					significant		1	yes
LOC401242					significant		1	yes
LOC402779					significant		1	yes
LOC644172					significant		1	yes
LOC644248					significant		1	yes
MIR128-2					significant		1	yes
MIR1281					significant		1	yes
MIR4315-1					significant		1	yes
MIR4315-2					significant		1	yes
MIR4529					significant		1	yes
MIR5787					significant		1	yes
MIR6832					significant		1	yes
MIR6872					significant		1	yes
MIR6889					significant		1	yes
HCG23					significant		1	yes
HLA-DQA1					significant		1	yes
SNORA38					significant		1	yes
SNORA70B					significant		1	yes
SNORD32B					significant		1	yes
GPR52					significant		1	yes
C6orf10					significant		1	yes
LINC02335			significant				1	no
RNU6-636P			significant				1	no
PAUPAR					significant		1	no
LINC01876						significant	1	no
TCF4-AS1			significant				1	no
THSD7A			significant				1	no
POU3F2			significant				1	no
IGSF21	significant						1	no
LRRC7					significant		1	no
LINGO1		significant					1	no
AC000367.1			significant				1	no
AC006530.1			significant				1	no
AC016747.3			significant				1	no
AC018359.1			significant				1	no
AC090589.2			significant				1	no
AC092991.1			significant				1	no
AC135048.4			significant				1	no
AC135050.4			significant				1	no
AL022400.1			significant				1	no
AL080243.1			significant				1	no
AL080243.2			significant				1	no
ANKRD45			significant				1	no
AP002840.1			significant				1	no
AP002840.2			significant				1	no
AP003484.1			significant				1	no
APEH			significant				1	no
ARFGAP2			significant				1	no
C9orf129			significant				1	no
CCT4			significant				1	no
FAM161A			significant				1	no
FAM222A			significant				1	no
FAM57B			significant				1	no
HIST1H1C			significant				1	no
HIST1H2BPS2			significant				1	no
HIST1H4C			significant				1	no
ICA1L			significant				1	no
LINC00882			significant				1	no
LRRC37A14P			significant				1	no
MDK			significant				1	no
NCK1			significant				1	no
OR9Q1			significant				1	no
RF00019			significant				1	no
RF00409			significant				1	no
RFC5			significant				1	no
RNA5SP340			significant				1	no
RNU4-17P			significant				1	no
RNU6-375P			significant				1	no
RNU7-187P			significant				1	no
RPL12P40			significant				1	no
RPS7P11			significant				1	no
SLC35C2			significant				1	no
SLC43A1			significant				1	no
SLC9C2			significant				1	no
TMEM161B			significant				1	no
TMPRSS5			significant				1	no
VSIG10			significant				1	no
YPEL5P2			significant				1	no
Z86062.1			significant				1	no
ZMYND10-AS1			significant				1	no
ZNF800			significant				1	no
AC026367.2						significant	1	no
AC091826.2						significant	1	no
AC135048.3						significant	1	no
AC135050.5						significant	1	no
CREB3L1						significant	1	no
MEF2C						significant	1	no
NEU1						significant	1	no
OTX1						significant	1	no
SAPCD1						significant	1	no
SHISA4						significant	1	no
SNCA-AS1						significant	1	no
STK19						significant	1	no
ZNF804A						significant	1	no
ABHD16A	significant						1	no
ACYP1	significant						1	no
AMT	significant						1	no
APC2	significant						1	no
BAG6	significant						1	no
BAK1	significant						1	no
BRI3	significant						1	no
C16orf93	significant						1	no
C4A	significant						1	no
C4B	significant						1	no
C6orf25	significant						1	no
CENPM	significant						1	no
CMTR2	significant						1	no
CNTF	significant						1	no
CRB1	significant						1	no
CSNK2B	significant						1	no
CYP2D6	significant						1	no
DDAH2	significant						1	no
DPY19L3	significant						1	no
DTD1	significant						1	no
F2	significant						1	no
GLT8D1	significant						1	no
GLYCTK	significant						1	no
GNL3	significant						1	no
GRN	significant						1	no
HLA-B	significant						1	no
ITIH4	significant						1	no
KIAA1841	significant						1	no
KIF17	significant						1	no
KLF11	significant						1	no
LY6G5B	significant						1	no
LY6G5C	significant						1	no
LY6G6C	significant						1	no
ME1	significant						1	no
METTL13	significant						1	no
NCOA6	significant						1	no
NEK4	significant						1	no
NEK9	significant						1	no
PGBD1	significant						1	no
POC1A	significant						1	no
PPM1M	significant						1	no
PRKCA	significant						1	no
PRSS16	significant						1	no
PRSS55	significant						1	no
RERE	significant						1	no
RNASET2	significant						1	no
RNF166	significant						1	no
SEMA3G	significant						1	no
SLC30A9	significant						1	no
SPCS1	significant						1	no
TKT	significant						1	no
TNFRSF13C	significant						1	no
TRIM26	significant						1	no
UBE3D	significant						1	no
ZNF507	significant						1	no
ZSCAN9	significant						1	no
ACP2					significant		1	no
ARHGAP15					significant		1	no
ARPP21					significant		1	no
AS3MT					significant		1	no
MOG					significant		1	no
PBX2					significant		1	no
PRRC2A					significant		1	no
TRIM27					significant		1	no
TSNARE1					significant		1	no
ZMYND10					significant		1	no
CACNA1E				significant			1	no
CADM2				significant			1	no
EML2				significant			1	no
ERBB4				significant			1	no
HFE				significant			1	no
HIST1H1B				significant			1	no
HIST1H2BC				significant			1	no
HIST1H2BN				significant			1	no
OLR1				significant			1	no
TRIM23				significant			1	no
AC007956.1			significant				1	no
AL035681.1			significant				1	no
RCN1			significant				1	no
C2orf74	significant						1	no
FMNL1	significant						1	no
ACVR2A					significant		1	no
ASXL3					significant		1	no
CSMD2					significant		1	no
GRM5					significant		1	no
HIVEP1					significant		1	no
PAFAH1B1					significant		1	no
PLCL2					significant		1	no
SIM1				significant			1	no
MYBPC3					significant		1	no
WDPCP					significant		1	no
SOX6					significant		1	no
TRPS1					significant		1	no
AATK					significant		1	no
LMTK2					significant		1	no
ZFP57					significant		1	no
AIF1					significant		1	no
ARL17B					significant		1	no
C10orf32-ASMT					significant		1	no
C22orf46					significant		1	no
CLP1					significant		1	no
CYB561D2					significant		1	no
DESI1					significant		1	no
EMX2OS					significant		1	no
FKBPL					significant		1	no
GPSM3					significant		1	no
HLA-DQB1					significant		1	no
HLA-DRA					significant		1	no
HLA-DRB1					significant		1	no
HLA-DRB5					significant		1	no
HYAL2					significant		1	no
KBTBD4					significant		1	no
LINC01122					significant		1	no
MIR2113					significant		1	no
MIR4301					significant		1	no
NOTCH4					significant		1	no
NPRL2					significant		1	no
NSFP1					significant		1	no
PMM1					significant		1	no
STH					significant		1	no
TUSC2					significant		1	no
YPEL4					significant		1	no

### Sheet: Sheet20
Traits from GWAS Catalog	Novel genes
A body shape index	BTNL2, TSBP1-AS1, HLA-DQA1, HLA-DRB6, HLA-DRB6, LINC00533
ACPA-positive rheumatoid arthritis (smoking interaction)	HLA-DQA1
Actinic keratosis	HLA-DQA1
Acute tubulointerstitial nephritis	HLA-DQA1
Addiction risk factors	USP4
Adolescent idiopathic scoliosis	SPAG16
Adult body size	MFAP3, PDE1C
Adult onset asthma or type 2 diabetes	HLA-DQA1
Aerodigestive squamous cell cancer (pleiotropy)	FLOT1
Age at first sexual intercourse	ATG13, FURIN, PDE1C
Age at menarche	PDE1C
Age at natural menopause	RPA1
Age of smoking initiation (MTAG)	USP4
Age when finished full-time education (standard GWA)	PDE1C
Aging	ZW10
Aging traits (healthspan, parental lifespan or longevity) (multivariate analysis)	FURIN, ZW10
AGRP/CCN1 protein level ratio	ASPN, CENPP
Alanine aminotransferase levels	FURIN, GABBR1, OR2H2, HIC1, SMG6
Albumin levels	HLA-DQA1
Alcohol consumption	TBX6
Alcohol consumption (drinks per week) (MTAG)	ZW10
Alcohol use disorder (MTAG)	FURIN, RABGAP1L-DT, USP4
Allergen component sensitization (Hevea brasiliensis 8)	HLA-DQA1
Allergic disease (asthma, hay fever or eczema)	HLA-DQA1
alpha-Fetoprotein levels	SCAND3, ZBED9-AS1
Alzheimer‚Äôs disease polygenic risk score (upper quantile vs lower quantile)	ATG13, DOC2A, RNF123
Alzheimer's disease	DOC2A, MYO15A
Alzheimer's disease or LDL levels (pleiotropy)	DOC2A
Amelogenin, X isoform levels (AMELX.8578.45.3)	HLA-DQA1
ANGPT1/MPIG6B protein level ratio	ARHGEF3, ST3GAL4
Annual healthcare cost	LINC00533
Anorexia nervosa, attention-deficit/hyperactivity disorder, autism spectrum disorder, bipolar disorder, major depression, obsessive-compulsive disorder, schizophrenia, or Tourette syndrome (pleiotropy)	AMBRA1, FURIN, SPAG16
Anti-Epstein-Barr virus nuclear antigen (EBNA) IgG levels	HLA-DQA1
Antineutrophil cytoplasmic antibody-associated vasculitis	HLA-DQA1
ANXA4/HSPB1 protein level ratio	TSSK6
Anxiety disorder	FURIN
Apolipoprotein A1 levels	FURIN, TSBP1-AS1, BTNL2
Apolipoprotein B levels	HLA-DQA1, USP24
Apolipoprotein B to apolipoprotein A1 ratio (UKB data field 23441)	HLA-DQA1
APP/HBEGF protein level ratio	FLOT1
Appendicular lean mass	ATG13, DOC2A, FURIN, IP6K3, JDP2, KCNIP4-IT1, KCNIP4, OR2H2, GABBR1
Aspartate aminotransferase levels	LIN52
Aspartate aminotransferase to alanine aminotransferase ratio	SLC39A4
Asporin levels	CENPP, IPPK
Asporin levels (ASPN.6451.64.3)	CENPP, CENPP, ASPN
Asthma	HLA-DQA1
Asthma (adult onset)	HLA-DQA1
Asthma (childhood onset)	HLA-DQA1
Asthma (moderate or severe)	HLA-DQA1
Asthma (time to onset)	HLA-DQA1
Atopic dermatitis	HLA-DQA1, SEMA6C
ATP5IF1/MPIG6B protein level ratio	PTAFR
Attention deficit hyperactivity disorder	SPAG16
Attention deficit hyperactivity disorder (MTAG)	SPAG16
Attention deficit hyperactivity disorder or autism spectrum disorder or intelligence (pleiotropy)	SPAG16, USP4
Autism spectrum disorder or schizophrenia	FURIN, HLA-DQA1, HLA-DRB6, HLA-DRB6, LINC00533
Autoimmune hepatitis type-1	HLA-DQA1
Autoimmune thyroid disease	HLA-DQA1
Balding type 1	FURIN
Basal cell carcinoma	HLA-DQA1, HLA-DRB6, HLA-DRB6, JDP2, MYO15A
Basal cell carcinoma (MTAG)	JDP2
BIN2/CORO1A protein level ratio	TBX6
Binding antibody response to interferon beta therapy in multiple sclerosis (antibody levels; all treatment preparations)	HLA-DQA1
Binding antibody response to interferon beta therapy in multiple sclerosis (antibody levels; IFNŒ≤-1b subcutaneous)	HLA-DQA1
Bioavailable testosterone levels	HLA-DQA1
Bipolar disorder	FURIN
Bipolar disorder (MTAG)	FURIN
Bipolar disorder or major depressive disorder	LINC00533
Blood pressure (pleiotropy model 1 DBP adjusted for estimated causal effects x SBP)	TBC1D1
Blood protein levels	MPIG6B, RNF123, USP24
Blood protein levels in cardiovascular risk	BTNL2, TSBP1-AS1
Blood urea nitrogen levels	HLA-DQA1
BMI (standard GWA)	MFAP3, PDE1C
BMI and adiposity (confirmatory factor analysis Factor 7)	PDE1C
Body fat percentage	MFAP3, PDE1C
Body fat percentage (adjusted for testosterone and SHBG)	PDE1C
Body mass index	AMBRA1, CENPP, ASPN, DOC2A, IP6K3, LINC00533, MFAP3, MFAP3, GALNT10, PDE1C, RABGAP1L-DT, SEMA6C, TBX6, ZNF502
Body mass index (adult)	MFAP3
Body mass index (MTAG)	MFAP3, PDE1C
Body size at age 10	MFAP3
Body surface area	MFAP3
Bone mineral density mean	ABCA12, ALKBH5, AMBRA1, ATG13, EDDM13, ZSCAN5A, IP6K3, LINC00533, PDE1C, SPAG16, TBX6, TOP3A, TOP3A, RPL7AP65
Brain morphology (MOSTest)	FURIN, PPWD1
Breast dense area	USP24
Butyrophilin subfamily 2 member A1 levels	LINC00533
C-reactive protein levels (MTAG)	SBNO1-AS1
C-X-C motif chemokine 16 levels	HLA-DQA1
Caffeine consumption from coffee or tea	PDE1C
Calcium levels	ALKBH5
Cannabis use disorder	USP4
Cannabis use disorder (MTAG)	FURIN, USP4
CCN2/HBEGF protein level ratio	TSSK6
CD4 on Effector Memory CD4+ T cell	HLA-DQA1
CD40LG/MPIG6B protein level ratio	ARHGEF3, BAZ2A
CD45RA+ CD8+ T cell Absolute Count	HLA-DQA1
CD69/MPIG6B protein level ratio	ARHGEF3, GCSAML, LSM4, SLC35D2
CEACAM8/MMP9 protein level ratio	CNTN2, MMP9
CEACAM8/PGLYRP1 protein level ratio	SLC25A39
Celiac disease	HLA-DQA1
Cervical cancer	HLA-DQA1
Cervical dysplasia	HLA-DQA1
Cervical intraepithelial neoplasia grade 3	HLA-DQA1
Cervical intraepithelial neoplasia grade 3 and invasive cervical cancer	HLA-DQA1
Childhood asthma with severe exacerbations	HLA-DQA1
Childhood body mass index	HLA-DQA1, MFAP3
Childhood maltreatment	FURIN
Childhood steroid-sensitive nephrotic syndrome	BTNL2, TSBP1-AS1
Cholelithiasis (UKB data field 20002_1162)	PSTPIP1
Cholesterol esters in large HDL	HLA-DQA1
Cholesterol in large LDL (UKB data field 23533)	HLA-DQA1
Cholesterol in medium VLDL (UKB data field 23505)	HLA-DQA1
Cholesterol in very large HDL (UKB data field 23554)	HLA-DRB6, HLA-DRB6
Cholesterol in very small VLDL (UKB data field 23519)	HLA-DQA1
Cholesterol levels in IDL	HLA-DQA1
Cholesterol levels in large LDL	HLA-DQA1
Cholesterol levels in medium VLDL	HLA-DQA1
Cholesterol levels in very small VLDL	HLA-DQA1
Cholesterol to total lipids in large HDL percentage (UKB data field 23635)	HLA-DRB6, HLA-DRB6
Cholesterol to total lipids in large VLDL percentage (UKB data field 23590)	HLA-DQA1
Cholesterol to total lipids in small VLDL percentage (UKB data field 23600)	HLA-DQA1
Cholesterol to total lipids ratio in large VLDL	HLA-DQA1, USP24
Cholesterol to total lipids ratio in medium VLDL	HLA-DQA1
Cholesterol to total lipids ratio in small VLDL	HLA-DQA1
Cholesterol to total lipids ratio in very large VLDL	HLA-DQA1
Cholesterol, total	USP24
Cholesteryl ester levels in IDL	HLA-DQA1
Cholesteryl ester levels in large LDL	HLA-DQA1
Cholesteryl ester levels in medium VLDL	HLA-DQA1
Cholesteryl ester levels in VLDL	HLA-DQA1
Cholesteryl esters in large LDL (UKB data field 23534)	HLA-DQA1
Cholesteryl esters in very large HDL (UKB data field 23555)	HLA-DRB6, HLA-DRB6
Cholesteryl esters in very small VLDL (UKB data field 23520)	HLA-DQA1
Cholesteryl esters to total lipids in large HDL percentage (UKB data field 23636)	HLA-DRB6, HLA-DRB6
Cholesteryl esters to total lipids in large VLDL percentage (UKB data field 23591)	HLA-DQA1
Cholesteryl esters to total lipids in very large VLDL percentage (UKB data field 23586)	HLA-DRB6, HLA-DRB6
Cholesteryl esters to total lipids ratio in large LDL	HLA-DQA1
Cholesteryl esters to total lipids ratio in large VLDL	HLA-DQA1, USP24
Cholesteryl esters to total lipids ratio in medium VLDL	HLA-DQA1
Cholesteryl esters to total lipids ratio in small VLDL	HLA-DQA1
Cholesteryl esters to total lipids ratio in very large VLDL	HLA-DQA1
Chronic glomerulonephritis	HLA-DQA1
Chronic obstructive pulmonary disease	HLA-DQA1
Chronic obstructive pulmonary disease in never smokers	FLOT1
Chronic obstructive pulmonary disease in non-current smokers	FLOT1
Chronic obstructive pulmonary disease x current smoker interaction (2df)	FLOT1
Chronic obstructive pulmonary disease x current smoker interaction (main effect)	FLOT1
Chronic obstructive pulmonary disease x ever smoker interaction (2df)	FLOT1
Chronic obstructive pulmonary disease x ever smoker interaction (main effect)	FLOT1
Chronic rhinosinusitis	HLA-DQA1
Chronic spontaneous urticaria	HLA-DQA1
Chronotype	LIN52, PDE1C
Cigarettes smoked per day	AMBRA1, PDE1C, USP4
Cigarettes smoked per day (MTAG)	AMBRA1, PDE1C, RABGAP1L-DT
CLEC14A/EPHB4 protein level ratio	HLA-DQA1
CLEC14A/PIK3IP1 protein level ratio	HLA-DRB6, HLA-DRB6
CLEC1B/MPIG6B protein level ratio	CLEC1B, MEF2C, PDIA5
CLEC4D/MMP9 protein level ratio	FCER1G, MMP9, SIGLEC5
Clinical LDL cholesterol levels	HLA-DQA1
Clonal hematopoiesis (mutational barcode method)	TBC1D1
Cognitive ability	PDE1C
Cognitive ability (MTAG)	PDE1C
Cognitive ability, years of educational attainment or schizophrenia (pleiotropy)	AMBRA1, FURIN, IP6K3
Cognitive aspects of educational attainment	GUSBP2, PDE1C
Cognitive performance	PDE1C
Cognitive performance (MTAG)	PDE1C, SPAG16
COL6A3/OGN protein level ratio	ASPN, CENPP
COLEC12/OGN protein level ratio	ASPN, CENPP
Collagenous colitis	HLA-DQA1
Comfortable retirement (confirmatory factor analysis Factor 29)	TBX6
Common executive function	DOC2A, FURIN
Complement C4 levels (C4A.C4B.4481.34.2)	HLA-DQA1
Concentration of IDL particles	HLA-DQA1
Concentration of IDL particles (UKB data field 23523)	HLA-DQA1
Concentration of large HDL particles	HLA-DQA1
Concentration of large LDL particles	HLA-DQA1
Concentration of large LDL particles (UKB data field 23530)	HLA-DQA1
Concentration of LDL particles	HLA-DQA1
Concentration of medium HDL particles	LINC00533
Concentration of very small VLDL particles	HLA-DQA1
Core binding factor acute myeloid leukemia	JDP2; JDP2
Corneal resistance factor	PPWD1
Corneal resistance factor (MTAG)	CENPP, IPPK, JDP2
Coronary artery disease	FURIN, PDE1C
Coronary artery disease (confirmatory factor analysis Factor 16)	FURIN
Coronary artery disease or factor VII levels (pleiotropy)	FURIN, MPIG6B, LY6G6C
Coronary artery disease or factor VIII levels (pleiotropy)	FURIN
Coronary artery disease or factor XI levels (pleiotropy)	FURIN, MPIG6B, LY6G6C
Coronary artery disease or fibrinogen levels (pleiotropy)	FURIN, MPIG6B, LY6G6C
Coronary artery disease or plasminogen activator inhibitor 1 levels (pleiotropy)	FURIN
Coronary artery disease or tissue plasminogen activator levels (pleiotropy)	FURIN
Coronary artery disease or von Willebrand factor levels (pleiotropy)	FURIN, MPIG6B, LY6G6C
Cortical surface area	TBX6
Cortical thickness	FURIN
CPXM1/DKK1 protein level ratio	TSSK6
Creatinine levels	HLA-DQA1, RNF123, RPL19
Creatinine levels (UKB data field 23478)	HLA-DQA1
Crohn's disease	TSBP1-AS1, BTNL2
CUB domain-containing protein 1 levels	HLA-DQA1
Current medication use (UKB data field 20003)	HLA-DQA1
Cutaneous lupus erythematosus	HLA-DQA1
Cutaneous squamous cell carcinoma	HLA-DQA1
Cystatin C levels	HLA-DQA1, LINC00533, RNF123
DAPP1/MPIG6B protein level ratio	DAPP1
Depression	FURIN
Depression (broad)	LINC00533
Diabetic kidney disease	MFSD14B
Diastolic blood pressure	ATG13, FURIN, GUSBP2, HLA-DQA1, LINC00533, NBN, RNF123, TOP3A
Diastolic blood pressure (MTAG)	LINC00533
Diastolic blood pressure x alcohol consumption interaction (2df test)	FURIN
Diastolic blood pressure x depressive symptoms interaction (2df test)	FURIN
DNA methylation variation (age effect)	MCHR2-AS1
Double C2-like domain-containing protein beta levels	DOC2A
Drinks per week	LINC00533, MYO15A
Ectonucleoside triphosphate diphosphohydrolase 5 levels	LIN52
Ectonucleoside triphosphate diphosphohydrolase 5 levels (ENTPD5.4437.56.3)	LIN52
Educational attainment	CEP295, HLA-DQA1, HLA-DRB6, HLA-DRB6, IP6K3, LIN52, LINC00533, PDE1C, PSTPIP1, RABGAP1L-DT, RNF123, SEMA6C, SPAG16
Educational attainment (MTAG)	LIN52, MYO15A, PDE1C, PSTPIP1, SPAG16, ZW10
Educational attainment (years of education)	LIN52, MYO15A, PDE1C, PSTPIP1, RABGAP1L-DT, SPAG16
EGF/MPIG6B protein level ratio	ARHGEF3, EGF, GP6, GP6-AS1, SLC35D2
EGFR mutation-positive lung adenocarcinoma	TSBP1-AS1, BTNL2
EIF4B/RWDD1 protein level ratio	MYO15A
Endometriosis	VEZT
Endometriosis (MTAG)	VEZT
Endometriosis or depression (pleiotropy)	USP4
Endoplasmic reticulum resident protein 29 levels	BTNL2, TSBP1-AS1
Eosinophil counts	HLA-DQA1, LY6G6C, MPIG6B, TBC1D1, TBX6
Epstein Barr virus nuclear antigen 1 IgG levels	HLA-DQA1, TSBP1-AS1, BTNL2
Epstein Barr virus nuclear antigen 1 IgG seropositivity	HLA-DQA1
Epstein-Barr virus EBNA-1 antibody levels	HLA-DQA1
Epstein-Barr virus immune response (multivariate analysis)	HLA-DQA1
ERBB2/FURIN protein level ratio	GCKR
EREG/MPIG6B protein level ratio	DNM3, EREG, SLC36A1
Estimated glomerular filtration rate	RNF123, RPL19
Estimated glomerular filtration rate (creatinine, cystatin c)	HIC1, SMG6
Estimated glomerular filtration rate (creatinine)	HIC1, SMG6
Estimated glomerular filtration rate (cystatin c)	HIC1, SMG6
Externalizing behaviour (multivariate analysis)	FURIN, PDE1C, RABGAP1L-DT
Extremely high intelligence	PDE1C
F2R/MPIG6B protein level ratio	DNM3, SLC2A3
F9/FURIN protein level ratio	FES
Fat-free mass	DOC2A
Feeling fed-up	RNF123
Feeling hurt	FURIN
FEV1	LINC00533
FEV1 or gastro-oesophageal reflux disease (pleiotropy)	BTNL2, TSBP1-AS1
FIS1/MPIG6B protein level ratio	FIS1
Fish- and plant-related diet	GUSBP2
Free cholesterol in large HDL	HLA-DQA1
Free cholesterol in very large HDL (UKB data field 23556)	HLA-DRB6, HLA-DRB6
Free cholesterol in very small VLDL (UKB data field 23521)	HLA-DQA1
Free cholesterol levels in IDL	HLA-DQA1
Free cholesterol levels in large LDL	HLA-DQA1, USP24
Free cholesterol levels in LDL	HLA-DQA1
Free cholesterol levels in medium HDL	LINC00533
Free cholesterol levels in medium LDL	HLA-DQA1
Free cholesterol levels in small LDL	HLA-DQA1
Free cholesterol levels in very small VLDL	HLA-DQA1
Free cholesterol to total lipids in medium VLDL percentage (UKB data field 23597)	HLA-DQA1
Free cholesterol to total lipids in very large VLDL percentage (UKB data field 23587)	HLA-DRB6, HLA-DRB6
Free cholesterol to total lipids in very small VLDL percentage (UKB data field 23607)	HLA-DQA1
Free cholesterol to total lipids ratio in chylomicrons and extremely large VLDL	USP24
Free cholesterol to total lipids ratio in medium VLDL	HLA-DQA1
Free cholesterol to total lipids ratio in small LDL	LINC00533
Free cholesterol to total lipids ratio in very large VLDL	HLA-DQA1
Free cholesterol to total lipids ratio in very small VLDL	LINC00533
Furin levels (FURIN.6276.16.3)	APOC4, APOC4-APOC2, LINC01322
FURIN/IGSF3 protein level ratio	GCKR
FURIN/INHBC protein level ratio	INHBC
FURIN/PLA2G15 protein level ratio	FES, GCKR, MLXIPL
FVC or inflammatory bowel disease (pleiotropy)	LINC00533
Gamma glutamyl transpeptidase	HLA-DQA1
Gastroesophageal reflux disease	PDE1C
General cognitive ability	FLOT1
General pain factor	IP6K3
General risk tolerance (MTAG)	FURIN
Genetically independent pain phenotypes (GIP1)	AMIGO3, RNF123, GMPPB
Global cortical thickness (GlobalMeanMean)	HIC1, SMG6
Glycated hemoglobin HbA1c levels	RNF123
Glycated hemoglobin levels	MYO15A, RNF123, TOP3A
GP6/MPIG6B protein level ratio	GP6, GP6-AS1
Granulocyte percentage of myeloid white cells	HLA-DQA1
Haemorrhoidal disease	MYO15A
Half-life of apixaban	SPAG16
Hand grip strength	MFAP3
HAVCR2/LRRC25 protein level ratio	TSBP1-AS1, BTNL2
Hay fever and/or eczema	HLA-DQA1
HDL cholesterol	CENPP, IPPK
HDL cholesterol levels	CENPP, IPPK, HIC1, SMG6
Headache	ATG13
Heel bone mineral density	BTBD18
Height	AMBRA1, ASPN, CENPP, ATG13, DOC2A, DOP1A, FURIN, IP6K3, IPPK, JDP2, MFSD14B, MYO15A, PDE1C, PSTPIP1, RPA1, SLC25A39, SMG6, HIC1, TBC1D1, TCF4, TCF4-AS2, TSBP1-AS1, BTNL2, USP24, USP4
Height (standard GWA)	DOC2A, MYO15A
Hematocrit	HLA-DQA1, TBX6
Hemoglobin	TBX6, TSBP1-AS1, BTNL2
Hemoglobin A1c levels	USP4
Hemoglobin concentration	LINC00533, TBX6
Hemoglobin levels	HLA-DQA1, RNF123
Hepatic cancer	HLA-DQA1
Hepatitis C induced liver cirrhosis	TSBP1-AS1, BTNL2
Hepatocellular carcinoma	HLA-DQA1
HGF/MMP9 protein level ratio	MMP9
High density lipoprotein cholesterol levels	CENPP, IPPK, HLA-DQA1, MFAP3
High light scatter reticulocyte count	TBX6
Highest math class taken (MTAG)	LIN52, MFAP3, PDE1C, SPAG16
Hip circumference adjusted for BMI	FLOT1, HLA-DQA1, LINC00533, PSTPIP1, SCAND3, ZBED9-AS1, TSBP1-AS1, BTNL2
Hip index	MYO15A
Histidine levels	SLC39A4
Histidine levels (UKB data field 23463)	SLC39A4
Histone deacetylase complex subunit SAP30 levels	LINC00533
HLA class II histocompatibility antigen, DQ alpha 2 chain levels	HLA-DQA1
HLA class II histocompatibility antigen, DQ alpha 2 chain levels (HLA.DQA2.7757.5.3)	HLA-DQA1
HMBS/UBAC1 protein level ratio	USP4
Household income	RNF123
Household income (MTAG)	RNF123, USP4
HPCAL1/MPIG6B protein level ratio	HPCAL1, JMJD1C, ZFPM2-AS1, ZFPM2
HSPA1A/WWP2 protein level ratio	LY6G6C, MPIG6B
HSPB1/PLIN3 protein level ratio	TSSK6
Human herpes¬†virus¬†7 U14¬†antibody¬†levels	HLA-DQA1
Human polyomavirus 6 VP1 antibody levels	HLA-DQA1
Hypertension	FURIN, HIC1, MPIG6B, LY6G6C
Hypertension (confirmatory factor analysis Factor 12)	FURIN, NBN
Hypertrophic cardiomyopathy (sarcomere positive)	AMBRA1
Hypothyroidism or rheumatoid arthritis (pleiotropy)	BTNL2, TSBP1-AS1, FLOT1, GABBR1, OR2H2, HLA-DQA1, MPIG6B, LY6G6C, TSBP1-AS1, BTNL2
Idiopathic membranous nephropathy	BTNL2, TSBP1-AS1, HLA-DQA1
IDP dMRI ProbtrackX ISOVF ifo l	HLA-DQA1
IDP dMRI ProbtrackX ISOVF ifo r	HLA-DQA1
IDP dMRI ProbtrackX ISOVF slf r	HLA-DQA1
IDP dMRI TBSS ISOVF Anterior corona radiata L	HLA-DQA1
IDP dMRI TBSS ISOVF Anterior corona radiata R	HLA-DQA1
IDP dMRI TBSS ISOVF Posterior corona radiata L	HLA-DQA1
IgE levels	HLA-DQA1
IGF-like family receptor 1 levels	HLA-DQA1
IGFBP4/OGN protein level ratio	ASPN, CENPP
Immunoglobulin A	HLA-DQA1
Inflammatory bowel disease	HLA-DQA1, TSBP1-AS1, BTNL2
Inflammatory bowel disease x sex interaction (2df)	TSBP1-AS1, BTNL2
Inflammatory markers and poor diet (confirmatory factor analysis Factor 30)	TBX6
Inguinal hernia	LINC00533
Insomnia	DOC2A, FURIN, IP6K3, KCNIP4, KCNIP4-IT1, LEMD2, OR2H2, GABBR1, PGM3, RWDD2A, RABGAP1L-DT, RNF123
Insulin-related traits (multivariate analysis)	AMBRA1
Intelligence	PDE1C, USP4
Intelligence (MTAG)	PDE1C
Irritable mood	USP4
Itch intensity from mosquito bite	HLA-DQA1
ITGB1BP2/MITD1 protein level ratio	TSSK6
ITGB1BP2/STAT5B protein level ratio	TSSK6
ITGB1BP2/USP8 protein level ratio	TSSK6
Keratinocyte cancer (MTAG)	JDP2
Knee osteoarthritis	BTNL2, TSBP1-AS1
Language functional connectivity	FURIN
Large artery stroke (MTAG)	FURIN
LDL (standard GWA)	USP24
LDL cholesterol	USP24
LDL cholesterol levels	HLA-DQA1, MRPL45P2, EFCAB13-DT, USP24
LDL cholesterol levels x long total sleep time interaction (2df test)	USP24
LDL cholesterol levels x short total sleep time interaction (2df test)	USP24
LDL levels x fish oil supplementation interaction (2df)	USP24
Left hippocampal volume	TBX6
Left hippocampal volume (body)	TBX6
Left-handedness	FURIN
Leprosy	HLA-DQA1
Lifetime smoking index	PDE1C, USP4
Liver enzyme levels (alkaline phosphatase)	MMP9, SLC39A4
Liver iron content	LINC00533
Low density lipoprotein cholesterol levels	HIC1, HLA-DQA1, MRPL45P2, EFCAB13-DT, USP24
Low-density lipoprotein levels (MTAG)	HIC1
Lung adenocarcinoma	TSBP1-AS1, BTNL2
Lung cancer	HLA-DQA1
Lung cancer in ever smokers	LINC00533
Lung function (FEV1/FVC)	MYO15A, PDE1C
Lung function (forced vital capacity)	HIC1, SMG6
Lung function (FVC)	HIC1, SMG6, HLA-DRB6, HLA-DRB6
Lutropin-choriogonadotropic hormone receptor level in Chronic kidney disease with hypertension and no diabetes (14634_13)	RNF123
Lymphocyte count	BTNL2, TSBP1-AS1, NBN, TBC1D1, USP4
Lymphocyte percentage of white cells	HLA-DQA1, NBN, TBC1D1
Lymphocyte-to-monocyte ratio	HLA-DQA1
LYN/SIRT2 protein level ratio	TSSK6
Mackerel liking	LINC00533
Macrophage inflammatory protein 1b levels	USP4
Macular thickness	LIN52
Major depressive disorder	FLOT1, FURIN
Major depressive disorder (MTAG)	FURIN
MANF/MPIG6B protein level ratio	ARHGEF3, VWA7
Marginal zone lymphoma	BTNL2, TSBP1-AS1
Matrix metalloproteinase-9 levels	MMP9
Matrix metalloproteinase-9 levels (MMP9.2579.17.5)	MMP9, SLC12A5-AS1
Mean arterial pressure	FURIN
Mean arterial pressure x alcohol consumption interaction (2df test)	FURIN
Mean corpuscular hemoglobin	LIN52, MYO15A, RPA1, TBX6, USP4
Mean corpuscular volume	HIC1, LIN52, LINC00533, MYO15A, RPA1, TBX6, USP4
Mean platelet volume	MPIG6B, TBX6
Mean reticulocyte volume	RPA1, TBX6
Mean spheric corpuscular volume	HIC1, RPA1, TBX6
Medication use (antihistamines for systemic use)	HLA-DQA1
Medication use (glucocorticoids)	HLA-DQA1
Medication use (HMG CoA reductase inhibitors)	FURIN
Medication use (immunosuppressants)	HLA-DQA1
Medication use (thyroid preparations)	PDE1C
Medication use for hypertension (number of purchases)	FURIN
Membranous nephropathy	HLA-DQA1
Merkel cell polyomavirus VP1 antibody levels	HLA-DRB6, HLA-DRB6
Metabolic biomarkers (multivariate analysis)	MFAP3, PDE1C
Metabolic syndrome	DOC2A, MFAP3, PDE1C, SPAG16
MGLL/MPIG6B protein level ratio	CSRNP1, MGLL
MHC class I polypeptide-related sequence A levels	HLA-DQA1
Midkine levels	AMBRA1
Migraine	AMBRA1
Migraine and/or pulse pressure	HIC1, SMG6
Migraine and/or systolic blood pressure	HIC1, SMG6
Migraine or glucose levels	PSTPIP1
Mild influenza (H1N1) infection	MMP9
Mitochondrial DNA copy number	MIEF2
Mitochondrial DNA copy number (adjusted)	TOP3A
Mitochondrial DNA copy number (raw)	TOP3A
MMP8/MMP9 protein level ratio	LARP4B-DT, LINC02580, MMP8, MMP9
MMP9/OLR1 protein level ratio	DAGLB, KDELR2, GRK4, LARP4B-DT, MMP9, NR1H3, OLR1, PLSCR1, ZBTB38, ZDHHC18
MMP9/OSM protein level ratio	HORMAD2, MMP9, PADI4
MMP9/PGLYRP1 protein level ratio	LINC01942, MMP9, PLAGL1
MMP9/PLAUR protein level ratio	MMP9
MMP9/PLTP protein level ratio	MMP9
Monocyte count	HLA-DQA1, ZSCAN5A
Monocyte percentage of white cells	HLA-DQA1, SEMA6C, TBC1D1, ZSCAN5A
Monounsaturated fatty acids to total fatty acids percentage (UKB data field 23454)	HLA-DRB6, HLA-DRB6
Morning person	PDE1C, RNF123
Morningness	PDE1C
Mosaic loss of chromosome X	HLA-DQA1
MPIG6B/PDGFB protein level ratio	ARHGEF3, PCSK6, SERPINE2
MPIG6B/PLXNA4 protein level ratio	ARHGEF3, FCGR2A, FLJ40288, JMJD1C, RUNX1
MPIG6B/PTPN6 protein level ratio	JMJD1C
MPIG6B/SNAP23 protein level ratio	ARHGEF3, SLC35D2, SNAP23, SUFU
MPIG6B/SNAP29 protein level ratio	ARHGEF3, CRKL
MPIG6B/SUSD1 protein level ratio	JMJD1C, SUSD1
MPIG6B/YES1 protein level ratio	APOH, YES1
Multi-trait sex score	DOC2A
Multi-trait sum score	HIC1
Multiple sclerosis	HLA-DQA1, TBX6, TOP3A
Multiple sclerosis (OCB status)	HLA-DRB6, HLA-DRB6, TSBP1-AS1, BTNL2
Multisite chronic pain	AMIGO3, RNF123, GMPPB, IP6K3, LEMD2
Nasal polyps	HLA-DQA1
NBN/NMNAT1 protein level ratio	PEX14, SARM1, VTN
Neonatal circulating Complement Component 4 (C4) protein concentration	LINC00533
Neuromyelitis optica	HLA-DQA1
Neuropsychiatric disorders	FURIN
Neuroticism conditioned on cognitive performance (multi-trait conditioning and joint analysis)	RPA3, UMAD1
Neuroticism conditioned on educational attainment (multi-trait conditioning and joint analysis)	RPA3, UMAD1
Neuroticism conditioned on highest math class (multi-trait conditioning and joint analysis)	RPA3, UMAD1
Neuroticism conditioned on self-rated math ability (multi-trait conditioning and joint analysis)	RPA3, UMAD1
Neutralising antibody response to interferon beta therapy in multiple sclerosis (antibody titre; all treatment preparations)	HLA-DQA1
Neutralising antibody response to interferon beta therapy in multiple sclerosis (antibody titre; IFNŒ≤-1b subcutaneous)	HLA-DQA1
Neutralising antibody response to interferon beta therapy in multiple sclerosis (presence of antibodies; all treatment preparations)	HLA-DQA1
Neutrophil count	CENPP, IPPK, FURIN, HLA-DQA1, PSTPIP1
Neutrophil percentage of white cells	HLA-DQA1, TBC1D1
Neutrophil-to-lymphocyte ratio	BTNL2, TSBP1-AS1
Never eat wheat vs no wheat restrictions (UKB data field 6144)	IP6K3
Non-alcoholic fatty liver disease or type 2 diabetes	PDE1C
Non-melanoma skin cancer	JDP2
Nonalcoholic fatty liver disease (imputed)	HLA-DQA1
Nonatopic asthma	HLA-DQA1
NUDT5/RWDD1 protein level ratio	MYO15A
Number of sexual partners	FURIN, LINC00533, TCF4, TCF4-AS2
Number of sexual partners in opposite-sex sexual behavior	FURIN
Omega-3 fatty acid levels	LINC00533
Opioid use disorder	FURIN
Opioid use disorder (broad)	FURIN
Opioid use disorder (MTAG)	FURIN, USP4
Osteocalcin levels (BGLAP.11067.13.3)	HLA-DQA1
Otosclerosis	IP6K3
P-selectin glycoprotein ligand 1:Extracellular domain levels	HLA-DQA1
Pancreatic cancer	EDDM13, ZSCAN5A
Paraneoplastic antigen Ma2 levels	FLOT1
Parental lifespan	FURIN
Parental longevity (combined parental attained age, Martingale residuals)	FURIN
Parental longevity (father's attained age)	ZW10
PCSK9 levels	USP24
Personality traits or cognitive traits (multivariate analysis)	FURIN, SPAG16
Phosphatidylcholine_32:0_[M+H]1+/Phosphatidylethanolamine_35:0_[M+H]1+/Phosphatidate_37:1_[M+NH4]1+ levels	HLA-DQA1
Phospholipid levels in HDL	LINC00533
Phospholipid levels in IDL	HLA-DQA1
Phospholipid levels in large LDL	HLA-DQA1
Phospholipid levels in LDL	HLA-DQA1
Phospholipid levels in medium HDL	LINC00533
Phospholipid levels in small HDL	LINC00533
Phospholipid levels in very small VLDL	HLA-DQA1
Phospholipids in IDL (UKB data field 23525)	HLA-DQA1
Phospholipids in large HDL	HLA-DQA1
Phospholipids in very small VLDL (UKB data field 23518)	HLA-DQA1
Phospholipids to total lipids in medium HDL percentage (UKB data field 23639)	HLA-DQA1
Phospholipids to total lipids in medium VLDL percentage (UKB data field 23594)	HLA-DQA1, USP24
Phospholipids to total lipids ratio in medium VLDL	HLA-DQA1
Phospholipids to total lipids ratio in very large VLDL	USP24
Phosphorus levels	IP6K3
Photoreceptor cell layer thickness phenotypes (MTAG)	LIN52
Plantar warts	HLA-DQA1
Platelet count	ALKBH5, HIC1, HIC1, SMG6, IP6K3, PSTPIP1
Platelet-to-lymphocyte ratio	HLA-DQA1, TBC1D1
Plateletcrit	HIC1, IP6K3
Pneumonia	HLA-DQA1
Polyunsaturated fatty acids to total fatty acids percentage (UKB data field 23453)	HLA-DRB6, HLA-DRB6
Post-traumatic stress disorder (MTAG)	LINC00533
PR domain zinc finger protein 1 levels (PRDM1.14197.2.3)	USP4
PR interval in Tripanosoma cruzi seropositivity	HSPB8
Predicted visceral adipose tissue	LEMD2, PDE1C
Preeclampsia or eclampsia (MTAG)	FURIN
Preeclampsia or other maternal hypertension (maternal genotype effect)	FURIN
Principal component-derived dietary pattern 13	FURIN
Problematic alcohol use (MTAG)	SEC23B
Problematic tobacco use	PDE1C
Promotilin levels	LEMD2
Prostate cancer	RPA1
Protein flightless-1 homolog levels	MIEF2
Protein quantitative trait loci (liver)	IP6K3, LINC00533, MYO15A, NBN, OR5B3, PDE1C, TOP3A
Psoriasis	FLOT1, TSBP1-AS1, BTNL2
Pulse pressure	FURIN, HIC1, HIC1, SMG6
Putative hydrolase RBBP9 levels	APOE
Ratio of apolipoprotein B to apolipoprotein A1 levels	HLA-DQA1
Ratio of polyunsaturated fatty acids to total fatty acids	HLA-DRB6, HLA-DRB6
Reaction time	ATG13
Reaction time (standard GWA)	AMBRA1
Receptor-interacting serine/threonine-protein kinase 2 levels	IPPK
Red blood cell count	HLA-DQA1, MYO15A, TBX6
Red blood cell forward scatter	TBX6
Red blood cell haemoglobin equivalent	TBX6
Red cell distribution width	LIN52, RNF123, SEC23B, USP4
Refractive error	SEC23B
Regional cortical thickness (parsopercularis)	HIC1, SMG6
Regional cortical thickness (postcentral)	HIC1, SMG6
Regional cortical thickness (precentral)	HIC1, SMG6
Regional cortical thickness (superiorfrontal)	HIC1, SMG6
Regional cortical thickness (superiorparietal)	HIC1, SMG6
Regional cortical thickness (superiortemporal)	IPPK
Regional cortical thickness (supramarginal)	HIC1, SMG6
Remnant cholesterol (non-HDL, non-LDL -cholesterol)	HLA-DQA1
Respiratory disease (confirmatory factor analysis Factor 11)	FURIN
Response to hepatitis B vaccine	HLA-DQA1, TSBP1-AS1, BTNL2
Response to interferon beta therapy	HLA-DQA1
Reticulocyte count	TBX6
Reticulocyte forward scatter	TBX6
Reticulocyte haemoglobin equivalent	TBX6
Rheumatoid arthritis	PSTPIP1
Rheumatoid arthritis (rheumatoid factor and/or anti-cyclic citrullinated peptide seropositive)	PSTPIP1
Rheumatoid arthritis or irritable bowel disease	BTNL2, TSBP1-AS1, HLA-DQA1, TSBP1-AS1, BTNL2
Rheumatoid arthritis or multiple sclerosis	BTNL2, TSBP1-AS1, HLA-DQA1
Rho GTPase-activating protein 1:Rho-GTPase activating protein domain levels	AMBRA1
Ribonuclease T2 levels	HLA-DQA1
Right hippocampal volume (tail)	TBX6
Risk-taking behavior (multivariate analysis)	FURIN, USP4
Risk-taking tendency (4-domain principal component model)	FURIN
Rosacea symptom severity	HLA-DQA1
RWDD1/STAMBP protein level ratio	MYO15A
Sarcoidosis	BTNL2, TSBP1-AS1
Sarcoidosis (Lofgren's syndrome vs non-Lofgren's syndrome)	HLA-DQA1
Schizophrenia	AMBRA1, FLOT1, FURIN, LEMD2, MFAP3
Schizophrenia (MTAG)	AMBRA1, FURIN
Schizophrenia or breast cancer (pleiotropy)	FURIN
Schizophrenia or ER positive breast cancer (pleiotropy)	FURIN
Selective IgA deficiency	HLA-DQA1
Self-reported math ability	USP4
Self-reported math ability (MTAG)	PDE1C
Seropositivity (peptide co-occurrence module 5: bacteria, phage, autoantigens)	HLA-DQA1
Seropositivity for aix galericulata (mandarin duck) peptide (twist_23200)	HLA-DQA1
Seropositivity for bacteria peptide (agilent_225414)	TSBP1-AS1, BTNL2
Seropositivity for bos taurus peptide (twist_36969)	HLA-DQA1
Seropositivity for bubalus bubalis (buffalo) peptide (twist_22083)	HLA-DQA1
Seropositivity for clostridium perfringens (agilent_107181)	HLA-DQA1
Seropositivity for enterovirus peptide (agilent_6487)	HLA-DQA1
Seropositivity for faecalibacterium prausnitzii a2-165 peptide (agilent_194982)	HLA-DQA1
Seropositivity for gallus gallus ovomucoid precursor gallus peptide (twist_30726)	HLA-DQA1
Seropositivity for human betaherpesvirus 5 (cytomegalovirus) peptide (twist_36146)	HLA-DQA1
Seropositivity for human gammaherpesvirus 4 (Epstein-Barr virus) peptide (agilent_129)	TSBP1-AS1, BTNL2
Seropositivity for human gammaherpesvirus 4 (Epstein-Barr virus) peptide (agilent_8059)	HLA-DQA1
Seropositivity for human gammaherpesvirus 4 (Epstein-Barr virus) peptide (agilent_9904)	HLA-DQA1
Seropositivity for human gammaherpesvirus 4 (Epstein-Barr virus) peptide (twist_27538)	TSBP1-AS1, BTNL2
Seropositivity for human gammaherpesvirus 4 (Epstein-Barr virus) peptide (twist_27552)	HLA-DQA1
Seropositivity for human gammaherpesvirus 4 (Epstein-Barr virus) peptide (twist_27904)	HLA-DQA1
Seropositivity for human gammaherpesvirus 4 (Epstein-Barr virus) peptide (twist_32572)	HLA-DQA1
Seropositivity for human gammaherpesvirus 4 (Epstein-Barr virus) peptide (twist_34377)	HLA-DQA1
Seropositivity for human gammaherpesvirus 4 (Epstein-Barr virus) peptide (twist_38776)	HLA-DQA1
Seropositivity for human gammaherpesvirus 4 (Epstein-Barr virus) peptide (twist_52109)	BTNL2, TSBP1-AS1
Seropositivity for japanese encephalitis virus peptide (agilent_9991)	HLA-DQA1
Seropositivity for japanese encephalitis virus peptide (twist_57308)	HLA-DQA1
Seropositivity for lactobacillus acidophilus peptide (agilent_24672)	HLA-DQA1
Seropositivity for lactobacillus phage LFEINF peptide (twist_64023)	BTNL2, TSBP1-AS1
Seropositivity for lactobacillus phage phig1e peptide (twist_69609)	HLA-DQA1
Seropositivity for lactobacillus plantarum WCFS1 peptide (agilent_13363)	HLA-DQA1
Seropositivity for lactobacillus plantarum WCFS1 peptide (agilent_167634)	HLA-DQA1
Seropositivity for lactobacillus plantarum WCFS1 peptide (agilent_187024)	HLA-DQA1
Seropositivity for lactobacillus plantarum WCFS1 peptide (agilent_193278)	HLA-DQA1
Seropositivity for lactobacillus plantarum WCFS1 peptide (agilent_78561)	HLA-DQA1
Seropositivity for listeria phage 2389 peptide (twist_76871)	HLA-DQA1
Seropositivity for meleagris gallopavo (turkey) peptide (twist_1792)	BTNL2, TSBP1-AS1, HLA-DQA1
Seropositivity for neisseria meningitidis peptide (agilent_223729)	HLA-DQA1
Seropositivity for ovis aries (sheep) peptide (twist_23154)	HLA-DQA1
Seropositivity for root peptide (agilent_156552)	HLA-DQA1
Seropositivity for staphylococcaceae peptide (agilent_11147)	BTNL2, TSBP1-AS1
Seropositivity for staphylococcaceae peptide (agilent_7434)	HLA-DQA1
Seropositivity for staphylococcus aureus clumping factor b peptide (agilent_6129)	HLA-DQA1
Seropositivity for staphylococcus aureus peptide (agilent_228814)	HLA-DQA1
Seropositivity for staphylococcus aureus peptide (agilent_233907)	HLA-DQA1
Seropositivity for staphylococcus aureus peptide (agilent_236148)	HLA-DQA1
Seropositivity for staphylococcus aureus peptide (agilent_237594)	HLA-DQA1
Seropositivity for staphylococcus aureus peptide (agilent_241827)	HLA-DQA1
Seropositivity for staphylococcus aureus peptide (agilent_7803)	HLA-DQA1
Seropositivity for staphylococcus aureus peptide (twist_34104)	HLA-DQA1
Seropositivity for staphylococcus aureus peptide (twist_35030)	HLA-DQA1
Seropositivity for staphylococcus aureus peptide (twist_42091)	HLA-DQA1
Seropositivity for staphylococcus aureus peptide (twist_44831)	BTNL2, TSBP1-AS1
Seropositivity for staphylococcus aureus subsp. aureus MRSA252 peptide (agilent_134645)	HLA-DQA1
Seropositivity for staphylococcus aureus subsp. aureus MRSA252 peptide (agilent_198671)	HLA-DQA1
Seropositivity for staphylococcus aureus subsp. aureus MRSA252 peptide (agilent_205649)	HLA-DQA1
Seropositivity for staphylococcus aureus subsp. aureus MRSA252 peptide (agilent_217792)	HLA-DQA1
Seropositivity for staphylococcus aureus subsp. aureus MRSA252 peptide (agilent_24484)	TSBP1-AS1, BTNL2
Seropositivity for staphylococcus aureus subsp. aureus MRSA252 peptide (agilent_69388)	HLA-DQA1
Seropositivity for staphylococcus aureus subsp. aureus MRSA252 peptide (agilent_92408)	HLA-DQA1
Seropositivity for staphylococcus aureus subsp. aureus MW2 peptide (agilent_236929)	HLA-DQA1
Seropositivity for staphylococcus peptide (agilent_237677)	HLA-DQA1
Seropositivity for streptococcus agalactiae peptide (agilent_241118)	IP6K3
Seropositivity for streptococcus pneumoniae peptide (agilent_223208)	FLOT1, TSBP1-AS1, BTNL2
Seropositivity for streptococcus pneumoniae peptide (agilent_223466)	TSBP1-AS1, BTNL2
Seropositivity for streptococcus pneumoniae peptide (agilent_223641)	HLA-DQA1
Seropositivity for streptococcus pneumoniae peptide (agilent_223825)	TSBP1-AS1, BTNL2
Seropositivity for streptococcus pneumoniae peptide (agilent_229757)	HLA-DQA1, TSBP1-AS1, BTNL2
Seropositivity for streptococcus pneumoniae peptide (agilent_231226)	HLA-DQA1
Seropositivity for streptococcus pneumoniae peptide (agilent_236127)	HLA-DQA1
Seropositivity for streptococcus pneumoniae peptide (twist_39967)	HLA-DQA1
Seropositivity for streptococcus pyogenes peptide (agilent_220658)	LINC00533
Seropositivity for streptococcus pyogenes peptide (agilent_241884)	LINC00533
Seropositivity for vibrio vulnificus peptide (agilent_157295)	HLA-DQA1
Serum albumin levels	JDP2-AS1
Serum alkaline phosphatase levels	SLC39A4, TSBP1-AS1, BTNL2
Serum creatinine levels	HIC1
Serum levels of protein ASPN	IARS1
Serum levels of protein BGLAP	BTNL2, TSBP1-AS1
Serum levels of protein C6orf25	MPIG6B
Serum levels of protein CXCL2;CXCL3	HLA-DQA1
Serum levels of protein HSPA1A	MPIG6B
Serum levels of protein MMP9	SLC12A5
Serum levels of protein NCMAP	IPPK
Serum levels of protein PCDHGA11	MPIG6B
Serum levels of protein PILRA	HLA-DQA1
Serum levels of protein RBBP9	SARM1, VTN
Serum levels of protein RIPK2	IPPK
Serum levels of protein SEMA6C	MPIG6B
Serum levels of protein SHMT1	MIEF2
Serum total protein levels	USP4
Serum urate levels	IPPK, LINC00533, MRPL45P2, EFCAB13-DT, TSBP1-AS1, BTNL2
Serum uric acid levels	IPPK
Serum uromodulin levels (aptamer-based assay)	BTNL2, TSBP1-AS1
Sex hormone-binding globulin levels	MRPL45P2, EFCAB13-DT, MYO15A, RNF123, SLC39A4
Sex hormone-binding globulin levels adjusted for BMI	MRPL45P2, EFCAB13-DT, RNF123
Sj√∂gren's syndrome	HLA-DQA1
Skin cancer	JDP2
Smoking behaviour (cigarette pack-years)	PDE1C
Smoking behaviour (cigarettes smoked per day)	PDE1C
Smoking cessation	PDE1C
Smoking cessation (MTAG)	PDE1C
Smoking initiation	AMBRA1, CEP295, FURIN, MFAP3, MPIG6B, LY6G6C, MYO15A, PDE1C, RABGAP1L-DT, TBC1D1
Smoking initiation (ever regular vs never regular)	MPIG6B, LY6G6C, RABGAP1L-DT
Smoking initiation (ever regular vs never regular) (MTAG)	CEP295, MFAP3, MPIG6B, LY6G6C, RABGAP1L-DT
Smoking initiation (MTAG)	MPIG6B, LY6G6C, USP4
Sorting nexin-1 levels	RNF123
Sperm acrosome membrane-associated protein 3 levels	HLA-DQA1
Sphingomyelin (d34:1) levels	USP24
Sphingomyelin levels	HLA-DQA1
Spleen volume	HIC1
Squamous cell carcinoma	HLA-DQA1
Squamous cell lung carcinoma	HLA-DQA1
Steroid-dependent/frequent relapse nephrotic syndrome	HLA-DQA1
Sterol ester (27:1/16:0) levels	USP24
Sterol ester (27:1/20:3) levels	USP24
Suicide attempt	FURIN
Sum eosinophil basophil counts	TBX6
Systemic lupus erythematosus	BTNL2, TSBP1-AS1, HLA-DQA1
Systolic blood pressure	ATG13, FURIN, HIC1, TOP3A
Systolic blood pressure (BMI unadjusted)	LINC02728
Systolic blood pressure (MTAG)	HIC1
Systolic blood pressure x alcohol consumption (light vs heavy) interaction (2df test)	FURIN
Systolic blood pressure x alcohol consumption interaction (2df test)	FURIN
Tanner 3 to Tanner 4 pubertal stage transition (joint longitudinal BMI and survival model)	SPAG16
Telomere length (principal component 1)	RPA1, ZSCAN5A
TGFBR2/THBD protein level ratio	HLA-DQA1
ThalamNuclei rh volume CM	PPWD1
Thioredoxin domain-containing protein 12 levels	RNF123, USP4
Thioredoxin domain-containing protein 12 levels (TXNDC12.4815.25.3)	RNF123, USP4
Total body bone mineral density	AMBRA1, HIC1, MYO15A
Total cerebellar volume (excluding Crus I vermis)	USP4
Total cholesterol in HDL2	HLA-DQA1
Total cholesterol in large HDL	HLA-DQA1
Total cholesterol levels	ALKBH5, EFCAB13-DT, MRPL45P2, HIC1, HLA-DQA1, USP24
Total cholesterol levels in HDL	HLA-DQA1
Total cholesterol levels x fish oil supplementation interaction (2df)	USP24
Total esterified cholesterol levels	HLA-DQA1
Total lipid levels in IDL	HLA-DQA1
Total lipid levels in large LDL	HLA-DQA1
Total lipid levels in very small VLDL	HLA-DQA1
Total lipids in large HDL	HLA-DQA1
Total lipids in large LDL (UKB data field 23531)	HLA-DQA1
Total lipids in small HDL (UKB data field 23573)	HLA-DRB6, HLA-DRB6
Total lipids in very large HDL (UKB data field 23552)	HLA-DRB6, HLA-DRB6
Total testosterone levels	HLA-DQA1
Trauma exposure	FURIN
Triglyceride levels	HLA-DQA1, HLA-DRB6, HLA-DRB6, PDE1C
Triglyceride levels (MTAG)	AMBRA1, CENPP, IPPK
Triglyceride to HDL cholesterol ratio	AMBRA1, CENPP, IPPK, HLA-DQA1
Triglycerides	HLA-DQA1, IPPK
Triglycerides to total lipids in medium VLDL percentage (UKB data field 23598)	HLA-DQA1
Triglycerides to total lipids in small VLDL percentage (UKB data field 23603)	HLA-DQA1
Triglycerides to total lipids in very large VLDL percentage (UKB data field 23588)	HLA-DQA1
Triglycerides to total lipids ratio in large VLDL	HLA-DQA1, USP24
Triglycerides to total lipids ratio in medium VLDL	HLA-DQA1
Triglycerides to total lipids ratio in small VLDL	HLA-DQA1
Triglycerides to total lipids ratio in very large VLDL	HLA-DQA1
Type 1 diabetes	HLA-DQA1
Type 1 diabetes and autoimmune thyroid diseases	BTNL2, TSBP1-AS1
Type 2 diabetes	PDE1C, TSBP1-AS1, BTNL2
Type 2 diabetes mellitus or coronary artery disease (pleiotropy)	PSTPIP1
Ulcerative colitis	HLA-DQA1
Unstable angina pectoris	FURIN
Urate levels	ASPN, CENPP
Uterine fibroids	TOP3A
Varicella zoster virus glycoproteins E and I antibody levels	HLA-DQA1
Venous thromboembolism	AMBRA1, HIC1, SMG6, TSBP1-AS1, BTNL2
Verbal-numerical reasoning	PDE1C
Vertex-wise cortical surface area	TBX6
Vertex-wise cortical thickness	FURIN
Vertex-wise sulcal depth	FURIN
Vitiligo	TSBP1-AS1, BTNL2
Waist circumference	TBX6
Waist circumference adjusted for body mass index	CEP295, LINC00533, MYO15A, PTGES3P4, TSBP1-AS1, BTNL2
Waist-hip index	HLA-DQA1, HLA-DRB6, HLA-DRB6, MYO15A, TSBP1-AS1, BTNL2
Waist-hip ratio	RNF123, TBX6
Waist-to-hip ratio adjusted for BMI	ALKBH5, HLA-DQA1, HLA-DRB6, HLA-DRB6, MYO15A, TSBP1-AS1, BTNL2
Weight	MFAP3, PDE1C
White blood cell count	CENPP, IPPK, FURIN, HLA-DQA1, IPPK, PSTPIP1, TBC1D1
Whole body fat free mass (UKB data field 23101)	IPPK, LINC00533
Whole body fat mass (UKB data field 23100)	MFAP3
Whole brain restricted directional diffusion (multivariate analysis)	FURIN
Whole brain restricted isotropic diffusion (multivariate analysis)	TBX6
X-11469 levels	MCHR2-AS1
X-12100 levels	HLA-DQA1
X-24452 levels	TOP3A
ZW10 interactor levels	C1R, C1RL

### Sheet: Sheet21
Novel genes	Traits from GWAS Catalog
ABCA12	Bone mineral density mean
ALKBH5	Bone mineral density mean, Calcium levels, Platelet count, Total cholesterol levels, Waist-to-hip ratio adjusted for BMI
AMBRA1	Anorexia nervosa, attention-deficit/hyperactivity disorder, autism spectrum disorder, bipolar disorder, major depression, obsessive-compulsive disorder, schizophrenia, or Tourette syndrome (pleiotropy), Body mass index, Bone mineral density mean, Cigarettes smoked per day, Cigarettes smoked per day (MTAG), Cognitive ability, years of educational attainment or schizophrenia (pleiotropy), Height, Hypertrophic cardiomyopathy (sarcomere positive), Insulin-related traits (multivariate analysis), Midkine levels, Migraine, Reaction time (standard GWA), Rho GTPase-activating protein 1:Rho-GTPase activating protein domain levels, Schizophrenia, Schizophrenia (MTAG), Smoking initiation, Total body bone mineral density, Triglyceride levels (MTAG), Triglyceride to HDL cholesterol ratio, Venous thromboembolism
AMIGO3, RNF123, GMPPB	Genetically independent pain phenotypes (GIP1), Multisite chronic pain
APOC4, APOC4-APOC2	Furin levels (FURIN.6276.16.3)
APOE	Putative hydrolase RBBP9 levels
APOH	MPIG6B/YES1 protein level ratio
ARHGEF3	ANGPT1/MPIG6B protein level ratio, CD40LG/MPIG6B protein level ratio, CD69/MPIG6B protein level ratio, EGF/MPIG6B protein level ratio, MANF/MPIG6B protein level ratio, MPIG6B/PDGFB protein level ratio, MPIG6B/PLXNA4 protein level ratio, MPIG6B/SNAP23 protein level ratio, MPIG6B/SNAP29 protein level ratio
ASPN, CENPP	AGRP/CCN1 protein level ratio, COL6A3/OGN protein level ratio, COLEC12/OGN protein level ratio, Height, IGFBP4/OGN protein level ratio, Urate levels
ATG13	Age at first sexual intercourse, Alzheimer‚Äôs disease polygenic risk score (upper quantile vs lower quantile), Appendicular lean mass, Bone mineral density mean, Diastolic blood pressure, Headache, Height, Reaction time, Systolic blood pressure
BAZ2A	CD40LG/MPIG6B protein level ratio
BTBD18	Heel bone mineral density
BTNL2, TSBP1-AS1	A body shape index, Blood protein levels in cardiovascular risk, Childhood steroid-sensitive nephrotic syndrome, Endoplasmic reticulum resident protein 29 levels, FEV1 or gastro-oesophageal reflux disease (pleiotropy), Hypothyroidism or rheumatoid arthritis (pleiotropy), Idiopathic membranous nephropathy, Knee osteoarthritis, Lymphocyte count, Marginal zone lymphoma, Neutrophil-to-lymphocyte ratio, Rheumatoid arthritis or irritable bowel disease, Rheumatoid arthritis or multiple sclerosis, Sarcoidosis, Seropositivity for human gammaherpesvirus 4 (Epstein-Barr virus) peptide (twist_52109), Seropositivity for lactobacillus phage LFEINF peptide (twist_64023), Seropositivity for meleagris gallopavo (turkey) peptide (twist_1792), Seropositivity for staphylococcaceae peptide (agilent_11147), Seropositivity for staphylococcus aureus peptide (twist_44831), Serum levels of protein BGLAP, Serum uromodulin levels (aptamer-based assay), Systemic lupus erythematosus, Type 1 diabetes and autoimmune thyroid diseases
C1R, C1RL	ZW10 interactor levels
CENPP	Asporin levels (ASPN.6451.64.3)
CENPP, ASPN	Asporin levels (ASPN.6451.64.3), Body mass index
CENPP, IPPK	Asporin levels, Corneal resistance factor (MTAG), HDL cholesterol, HDL cholesterol levels, High density lipoprotein cholesterol levels, Neutrophil count, Triglyceride levels (MTAG), Triglyceride to HDL cholesterol ratio, White blood cell count
CEP295	Educational attainment, Smoking initiation, Smoking initiation (ever regular vs never regular) (MTAG), Waist circumference adjusted for body mass index
CLEC1B	CLEC1B/MPIG6B protein level ratio
CNTN2	CEACAM8/MMP9 protein level ratio
CRKL	MPIG6B/SNAP29 protein level ratio
CSRNP1	MGLL/MPIG6B protein level ratio
DAGLB, KDELR2	MMP9/OLR1 protein level ratio
DAPP1	DAPP1/MPIG6B protein level ratio
DNM3	EREG/MPIG6B protein level ratio, F2R/MPIG6B protein level ratio
DOC2A	Alzheimer‚Äôs disease polygenic risk score (upper quantile vs lower quantile), Alzheimer's disease, Alzheimer's disease or LDL levels (pleiotropy), Appendicular lean mass, Body mass index, Common executive function, Double C2-like domain-containing protein beta levels, Fat-free mass, Height, Height (standard GWA), Insomnia, Metabolic syndrome, Multi-trait sex score
DOP1A	Height
EDDM13, ZSCAN5A	Bone mineral density mean, Pancreatic cancer
EFCAB13-DT, MRPL45P2	Total cholesterol levels
EGF	EGF/MPIG6B protein level ratio
EREG	EREG/MPIG6B protein level ratio
FCER1G	CLEC4D/MMP9 protein level ratio
FCGR2A	MPIG6B/PLXNA4 protein level ratio
FES	F9/FURIN protein level ratio, FURIN/PLA2G15 protein level ratio
FIS1	FIS1/MPIG6B protein level ratio
FLJ40288	MPIG6B/PLXNA4 protein level ratio
FLOT1	Aerodigestive squamous cell cancer (pleiotropy), APP/HBEGF protein level ratio, Chronic obstructive pulmonary disease in never smokers, Chronic obstructive pulmonary disease in non-current smokers, Chronic obstructive pulmonary disease x current smoker interaction (2df), Chronic obstructive pulmonary disease x current smoker interaction (main effect), Chronic obstructive pulmonary disease x ever smoker interaction (2df), Chronic obstructive pulmonary disease x ever smoker interaction (main effect), General cognitive ability, Hip circumference adjusted for BMI, Hypothyroidism or rheumatoid arthritis (pleiotropy), Major depressive disorder, Paraneoplastic antigen Ma2 levels, Psoriasis, Schizophrenia, Seropositivity for streptococcus pneumoniae peptide (agilent_223208)
FURIN	Age at first sexual intercourse, Aging traits (healthspan, parental lifespan or longevity) (multivariate analysis), Alanine aminotransferase levels, Alcohol use disorder (MTAG), Anorexia nervosa, attention-deficit/hyperactivity disorder, autism spectrum disorder, bipolar disorder, major depression, obsessive-compulsive disorder, schizophrenia, or Tourette syndrome (pleiotropy), Anxiety disorder, Apolipoprotein A1 levels, Appendicular lean mass, Autism spectrum disorder or schizophrenia, Balding type 1, Bipolar disorder, Bipolar disorder (MTAG), Brain morphology (MOSTest), Cannabis use disorder (MTAG), Childhood maltreatment, Cognitive ability, years of educational attainment or schizophrenia (pleiotropy), Common executive function, Coronary artery disease, Coronary artery disease (confirmatory factor analysis Factor 16), Coronary artery disease or factor VII levels (pleiotropy), Coronary artery disease or factor VIII levels (pleiotropy), Coronary artery disease or factor XI levels (pleiotropy), Coronary artery disease or fibrinogen levels (pleiotropy), Coronary artery disease or plasminogen activator inhibitor 1 levels (pleiotropy), Coronary artery disease or tissue plasminogen activator levels (pleiotropy), Coronary artery disease or von Willebrand factor levels (pleiotropy), Cortical thickness, Depression, Diastolic blood pressure, Diastolic blood pressure x alcohol consumption interaction (2df test), Diastolic blood pressure x depressive symptoms interaction (2df test), Externalizing behaviour (multivariate analysis), Feeling hurt, General risk tolerance (MTAG), Height, Hypertension, Hypertension (confirmatory factor analysis Factor 12), Insomnia, Language functional connectivity, Large artery stroke (MTAG), Left-handedness, Major depressive disorder, Major depressive disorder (MTAG), Mean arterial pressure, Mean arterial pressure x alcohol consumption interaction (2df test), Medication use (HMG CoA reductase inhibitors), Medication use for hypertension (number of purchases), Neuropsychiatric disorders, Neutrophil count, Number of sexual partners, Number of sexual partners in opposite-sex sexual behavior, Opioid use disorder, Opioid use disorder (broad), Opioid use disorder (MTAG), Parental lifespan, Parental longevity (combined parental attained age, Martingale residuals), Personality traits or cognitive traits (multivariate analysis), Preeclampsia or eclampsia (MTAG), Preeclampsia or other maternal hypertension (maternal genotype effect), Principal component-derived dietary pattern 13, Pulse pressure, Respiratory disease (confirmatory factor analysis Factor 11), Risk-taking behavior (multivariate analysis), Risk-taking tendency (4-domain principal component model), Schizophrenia, Schizophrenia (MTAG), Schizophrenia or breast cancer (pleiotropy), Schizophrenia or ER positive breast cancer (pleiotropy), Smoking initiation, Suicide attempt, Systolic blood pressure, Systolic blood pressure x alcohol consumption (light vs heavy) interaction (2df test), Systolic blood pressure x alcohol consumption interaction (2df test), Trauma exposure, Unstable angina pectoris, Vertex-wise cortical thickness, Vertex-wise sulcal depth, White blood cell count, Whole brain restricted directional diffusion (multivariate analysis)
GABBR1, OR2H2	Alanine aminotransferase levels, Hypothyroidism or rheumatoid arthritis (pleiotropy)
GCKR	ERBB2/FURIN protein level ratio, FURIN/IGSF3 protein level ratio, FURIN/PLA2G15 protein level ratio
GCSAML	CD69/MPIG6B protein level ratio
GP6, GP6-AS1	EGF/MPIG6B protein level ratio, GP6/MPIG6B protein level ratio
GRK4	MMP9/OLR1 protein level ratio
GUSBP2	Cognitive aspects of educational attainment, Diastolic blood pressure, Fish- and plant-related diet
HIC1	Hypertension, Low density lipoprotein cholesterol levels, Low-density lipoprotein levels (MTAG), Mean corpuscular volume, Mean spheric corpuscular volume, Multi-trait sum score, Platelet count, Plateletcrit, Pulse pressure, Serum creatinine levels, Spleen volume, Systolic blood pressure, Systolic blood pressure (MTAG), Total body bone mineral density, Total cholesterol levels
HIC1, SMG6	Alanine aminotransferase levels, Estimated glomerular filtration rate (creatinine, cystatin c), Estimated glomerular filtration rate (creatinine), Estimated glomerular filtration rate (cystatin c), Global cortical thickness (GlobalMeanMean), HDL cholesterol levels, Lung function (forced vital capacity), Lung function (FVC), Migraine and/or pulse pressure, Migraine and/or systolic blood pressure, Platelet count, Pulse pressure, Regional cortical thickness (parsopercularis), Regional cortical thickness (postcentral), Regional cortical thickness (precentral), Regional cortical thickness (superiorfrontal), Regional cortical thickness (superiorparietal), Regional cortical thickness (supramarginal), Venous thromboembolism
HLA-DQA1	A body shape index, ACPA-positive rheumatoid arthritis (smoking interaction), Actinic keratosis, Acute tubulointerstitial nephritis, Adult onset asthma or type 2 diabetes, Albumin levels, Allergen component sensitization (Hevea brasiliensis 8), Allergic disease (asthma, hay fever or eczema), Amelogenin, X isoform levels (AMELX.8578.45.3), Anti-Epstein-Barr virus nuclear antigen (EBNA) IgG levels, Antineutrophil cytoplasmic antibody-associated vasculitis, Apolipoprotein B levels, Apolipoprotein B to apolipoprotein A1 ratio (UKB data field 23441), Asthma, Asthma (adult onset), Asthma (childhood onset), Asthma (moderate or severe), Asthma (time to onset), Atopic dermatitis, Autism spectrum disorder or schizophrenia, Autoimmune hepatitis type-1, Autoimmune thyroid disease, Basal cell carcinoma, Binding antibody response to interferon beta therapy in multiple sclerosis (antibody levels; all treatment preparations), Binding antibody response to interferon beta therapy in multiple sclerosis (antibody levels; IFNŒ≤-1b subcutaneous), Bioavailable testosterone levels, Blood urea nitrogen levels, C-X-C motif chemokine 16 levels, CD4 on Effector Memory CD4+ T cell, CD45RA+ CD8+ T cell Absolute Count, Celiac disease, Cervical cancer, Cervical dysplasia, Cervical intraepithelial neoplasia grade 3, Cervical intraepithelial neoplasia grade 3 and invasive cervical cancer, Childhood asthma with severe exacerbations, Childhood body mass index, Cholesterol esters in large HDL, Cholesterol in large LDL (UKB data field 23533), Cholesterol in medium VLDL (UKB data field 23505), Cholesterol in very small VLDL (UKB data field 23519), Cholesterol levels in IDL, Cholesterol levels in large LDL, Cholesterol levels in medium VLDL, Cholesterol levels in very small VLDL, Cholesterol to total lipids in large VLDL percentage (UKB data field 23590), Cholesterol to total lipids in small VLDL percentage (UKB data field 23600), Cholesterol to total lipids ratio in large VLDL, Cholesterol to total lipids ratio in medium VLDL, Cholesterol to total lipids ratio in small VLDL, Cholesterol to total lipids ratio in very large VLDL, Cholesteryl ester levels in IDL, Cholesteryl ester levels in large LDL, Cholesteryl ester levels in medium VLDL, Cholesteryl ester levels in VLDL, Cholesteryl esters in large LDL (UKB data field 23534), Cholesteryl esters in very small VLDL (UKB data field 23520), Cholesteryl esters to total lipids in large VLDL percentage (UKB data field 23591), Cholesteryl esters to total lipids ratio in large LDL, Cholesteryl esters to total lipids ratio in large VLDL, Cholesteryl esters to total lipids ratio in medium VLDL, Cholesteryl esters to total lipids ratio in small VLDL, Cholesteryl esters to total lipids ratio in very large VLDL, Chronic glomerulonephritis, Chronic obstructive pulmonary disease, Chronic rhinosinusitis, Chronic spontaneous urticaria, CLEC14A/EPHB4 protein level ratio, Clinical LDL cholesterol levels, Collagenous colitis, Complement C4 levels (C4A.C4B.4481.34.2), Concentration of IDL particles, Concentration of IDL particles (UKB data field 23523), Concentration of large HDL particles, Concentration of large LDL particles, Concentration of large LDL particles (UKB data field 23530), Concentration of LDL particles, Concentration of very small VLDL particles, Creatinine levels, Creatinine levels (UKB data field 23478), CUB domain-containing protein 1 levels, Current medication use (UKB data field 20003), Cutaneous lupus erythematosus, Cutaneous squamous cell carcinoma, Cystatin C levels, Diastolic blood pressure, Educational attainment, Eosinophil counts, Epstein Barr virus nuclear antigen 1 IgG levels, Epstein Barr virus nuclear antigen 1 IgG seropositivity, Epstein-Barr virus EBNA-1 antibody levels, Epstein-Barr virus immune response (multivariate analysis), Free cholesterol in large HDL, Free cholesterol in very small VLDL (UKB data field 23521), Free cholesterol levels in IDL, Free cholesterol levels in large LDL, Free cholesterol levels in LDL, Free cholesterol levels in medium LDL, Free cholesterol levels in small LDL, Free cholesterol levels in very small VLDL, Free cholesterol to total lipids in medium VLDL percentage (UKB data field 23597), Free cholesterol to total lipids in very small VLDL percentage (UKB data field 23607), Free cholesterol to total lipids ratio in medium VLDL, Free cholesterol to total lipids ratio in very large VLDL, Gamma glutamyl transpeptidase, Granulocyte percentage of myeloid white cells, Hay fever and/or eczema, Hematocrit, Hemoglobin levels, Hepatic cancer, Hepatocellular carcinoma, High density lipoprotein cholesterol levels, Hip circumference adjusted for BMI, HLA class II histocompatibility antigen, DQ alpha 2 chain levels, HLA class II histocompatibility antigen, DQ alpha 2 chain levels (HLA.DQA2.7757.5.3), Human herpes¬†virus¬†7 U14¬†antibody¬†levels, Human polyomavirus 6 VP1 antibody levels, Hypothyroidism or rheumatoid arthritis (pleiotropy), Idiopathic membranous nephropathy, IDP dMRI ProbtrackX ISOVF ifo l, IDP dMRI ProbtrackX ISOVF ifo r, IDP dMRI ProbtrackX ISOVF slf r, IDP dMRI TBSS ISOVF Anterior corona radiata L, IDP dMRI TBSS ISOVF Anterior corona radiata R, IDP dMRI TBSS ISOVF Posterior corona radiata L, IgE levels, IGF-like family receptor 1 levels, Immunoglobulin A, Inflammatory bowel disease, Itch intensity from mosquito bite, LDL cholesterol levels, Leprosy, Low density lipoprotein cholesterol levels, Lung cancer, Lymphocyte percentage of white cells, Lymphocyte-to-monocyte ratio, Medication use (antihistamines for systemic use), Medication use (glucocorticoids), Medication use (immunosuppressants), Membranous nephropathy, MHC class I polypeptide-related sequence A levels, Monocyte count, Monocyte percentage of white cells, Mosaic loss of chromosome X, Multiple sclerosis, Nasal polyps, Neuromyelitis optica, Neutralising antibody response to interferon beta therapy in multiple sclerosis (antibody titre; all treatment preparations), Neutralising antibody response to interferon beta therapy in multiple sclerosis (antibody titre; IFNŒ≤-1b subcutaneous), Neutralising antibody response to interferon beta therapy in multiple sclerosis (presence of antibodies; all treatment preparations), Neutrophil count, Neutrophil percentage of white cells, Nonalcoholic fatty liver disease (imputed), Nonatopic asthma, Osteocalcin levels (BGLAP.11067.13.3), P-selectin glycoprotein ligand 1:Extracellular domain levels, Phosphatidylcholine_32:0_[M+H]1+/Phosphatidylethanolamine_35:0_[M+H]1+/Phosphatidate_37:1_[M+NH4]1+ levels, Phospholipid levels in IDL, Phospholipid levels in large LDL, Phospholipid levels in LDL, Phospholipid levels in very small VLDL, Phospholipids in IDL (UKB data field 23525), Phospholipids in large HDL, Phospholipids in very small VLDL (UKB data field 23518), Phospholipids to total lipids in medium HDL percentage (UKB data field 23639), Phospholipids to total lipids in medium VLDL percentage (UKB data field 23594), Phospholipids to total lipids ratio in medium VLDL, Plantar warts, Platelet-to-lymphocyte ratio, Pneumonia, Ratio of apolipoprotein B to apolipoprotein A1 levels, Red blood cell count, Remnant cholesterol (non-HDL, non-LDL -cholesterol), Response to hepatitis B vaccine, Response to interferon beta therapy, Rheumatoid arthritis or irritable bowel disease, Rheumatoid arthritis or multiple sclerosis, Ribonuclease T2 levels, Rosacea symptom severity, Sarcoidosis (Lofgren's syndrome vs non-Lofgren's syndrome), Selective IgA deficiency, Seropositivity (peptide co-occurrence module 5: bacteria, phage, autoantigens), Seropositivity for aix galericulata (mandarin duck) peptide (twist_23200), Seropositivity for bos taurus peptide (twist_36969), Seropositivity for bubalus bubalis (buffalo) peptide (twist_22083), Seropositivity for clostridium perfringens (agilent_107181), Seropositivity for enterovirus peptide (agilent_6487), Seropositivity for faecalibacterium prausnitzii a2-165 peptide (agilent_194982), Seropositivity for gallus gallus ovomucoid precursor gallus peptide (twist_30726), Seropositivity for human betaherpesvirus 5 (cytomegalovirus) peptide (twist_36146), Seropositivity for human gammaherpesvirus 4 (Epstein-Barr virus) peptide (agilent_8059), Seropositivity for human gammaherpesvirus 4 (Epstein-Barr virus) peptide (agilent_9904), Seropositivity for human gammaherpesvirus 4 (Epstein-Barr virus) peptide (twist_27552), Seropositivity for human gammaherpesvirus 4 (Epstein-Barr virus) peptide (twist_27904), Seropositivity for human gammaherpesvirus 4 (Epstein-Barr virus) peptide (twist_32572), Seropositivity for human gammaherpesvirus 4 (Epstein-Barr virus) peptide (twist_34377), Seropositivity for human gammaherpesvirus 4 (Epstein-Barr virus) peptide (twist_38776), Seropositivity for japanese encephalitis virus peptide (agilent_9991), Seropositivity for japanese encephalitis virus peptide (twist_57308), Seropositivity for lactobacillus acidophilus peptide (agilent_24672), Seropositivity for lactobacillus phage phig1e peptide (twist_69609), Seropositivity for lactobacillus plantarum WCFS1 peptide (agilent_13363), Seropositivity for lactobacillus plantarum WCFS1 peptide (agilent_167634), Seropositivity for lactobacillus plantarum WCFS1 peptide (agilent_187024), Seropositivity for lactobacillus plantarum WCFS1 peptide (agilent_193278), Seropositivity for lactobacillus plantarum WCFS1 peptide (agilent_78561), Seropositivity for listeria phage 2389 peptide (twist_76871), Seropositivity for meleagris gallopavo (turkey) peptide (twist_1792), Seropositivity for neisseria meningitidis peptide (agilent_223729), Seropositivity for ovis aries (sheep) peptide (twist_23154), Seropositivity for root peptide (agilent_156552), Seropositivity for staphylococcaceae peptide (agilent_7434), Seropositivity for staphylococcus aureus clumping factor b peptide (agilent_6129), Seropositivity for staphylococcus aureus peptide (agilent_228814), Seropositivity for staphylococcus aureus peptide (agilent_233907), Seropositivity for staphylococcus aureus peptide (agilent_236148), Seropositivity for staphylococcus aureus peptide (agilent_237594), Seropositivity for staphylococcus aureus peptide (agilent_241827), Seropositivity for staphylococcus aureus peptide (agilent_7803), Seropositivity for staphylococcus aureus peptide (twist_34104), Seropositivity for staphylococcus aureus peptide (twist_35030), Seropositivity for staphylococcus aureus peptide (twist_42091), Seropositivity for staphylococcus aureus subsp. aureus MRSA252 peptide (agilent_134645), Seropositivity for staphylococcus aureus subsp. aureus MRSA252 peptide (agilent_198671), Seropositivity for staphylococcus aureus subsp. aureus MRSA252 peptide (agilent_205649), Seropositivity for staphylococcus aureus subsp. aureus MRSA252 peptide (agilent_217792), Seropositivity for staphylococcus aureus subsp. aureus MRSA252 peptide (agilent_69388), Seropositivity for staphylococcus aureus subsp. aureus MRSA252 peptide (agilent_92408), Seropositivity for staphylococcus aureus subsp. aureus MW2 peptide (agilent_236929), Seropositivity for staphylococcus peptide (agilent_237677), Seropositivity for streptococcus pneumoniae peptide (agilent_223641), Seropositivity for streptococcus pneumoniae peptide (agilent_229757), Seropositivity for streptococcus pneumoniae peptide (agilent_231226), Seropositivity for streptococcus pneumoniae peptide (agilent_236127), Seropositivity for streptococcus pneumoniae peptide (twist_39967), Seropositivity for vibrio vulnificus peptide (agilent_157295), Serum levels of protein CXCL2;CXCL3, Serum levels of protein PILRA, Sj√∂gren's syndrome, Sperm acrosome membrane-associated protein 3 levels, Sphingomyelin levels, Squamous cell carcinoma, Squamous cell lung carcinoma, Steroid-dependent/frequent relapse nephrotic syndrome, Systemic lupus erythematosus, TGFBR2/THBD protein level ratio, Total cholesterol in HDL2, Total cholesterol in large HDL, Total cholesterol levels, Total cholesterol levels in HDL, Total esterified cholesterol levels, Total lipid levels in IDL, Total lipid levels in large LDL, Total lipid levels in very small VLDL, Total lipids in large HDL, Total lipids in large LDL (UKB data field 23531), Total testosterone levels, Triglyceride levels, Triglyceride to HDL cholesterol ratio, Triglycerides, Triglycerides to total lipids in medium VLDL percentage (UKB data field 23598), Triglycerides to total lipids in small VLDL percentage (UKB data field 23603), Triglycerides to total lipids in very large VLDL percentage (UKB data field 23588), Triglycerides to total lipids ratio in large VLDL, Triglycerides to total lipids ratio in medium VLDL, Triglycerides to total lipids ratio in small VLDL, Triglycerides to total lipids ratio in very large VLDL, Type 1 diabetes, Ulcerative colitis, Varicella zoster virus glycoproteins E and I antibody levels, Waist-hip index, Waist-to-hip ratio adjusted for BMI, White blood cell count, X-12100 levels
HLA-DRB6, HLA-DRB6	A body shape index, Autism spectrum disorder or schizophrenia, Basal cell carcinoma, Cholesterol in very large HDL (UKB data field 23554), Cholesterol to total lipids in large HDL percentage (UKB data field 23635), Cholesteryl esters in very large HDL (UKB data field 23555), Cholesteryl esters to total lipids in large HDL percentage (UKB data field 23636), Cholesteryl esters to total lipids in very large VLDL percentage (UKB data field 23586), CLEC14A/PIK3IP1 protein level ratio, Educational attainment, Free cholesterol in very large HDL (UKB data field 23556), Free cholesterol to total lipids in very large VLDL percentage (UKB data field 23587), Lung function (FVC), Merkel cell polyomavirus VP1 antibody levels, Monounsaturated fatty acids to total fatty acids percentage (UKB data field 23454), Multiple sclerosis (OCB status), Polyunsaturated fatty acids to total fatty acids percentage (UKB data field 23453), Ratio of polyunsaturated fatty acids to total fatty acids, Total lipids in small HDL (UKB data field 23573), Total lipids in very large HDL (UKB data field 23552), Triglyceride levels, Waist-hip index, Waist-to-hip ratio adjusted for BMI
HORMAD2	MMP9/OSM protein level ratio
HPCAL1	HPCAL1/MPIG6B protein level ratio
HSPB8	PR interval in Tripanosoma cruzi seropositivity
IARS1	Serum levels of protein ASPN
INHBC	FURIN/INHBC protein level ratio
IP6K3	Appendicular lean mass, Body mass index, Bone mineral density mean, Cognitive ability, years of educational attainment or schizophrenia (pleiotropy), Educational attainment, General pain factor, Height, Insomnia, Multisite chronic pain, Never eat wheat vs no wheat restrictions (UKB data field 6144), Otosclerosis, Phosphorus levels, Platelet count, Plateletcrit, Protein quantitative trait loci (liver), Seropositivity for streptococcus agalactiae peptide (agilent_241118)
IPPK	Height, Receptor-interacting serine/threonine-protein kinase 2 levels, Regional cortical thickness (superiortemporal), Serum levels of protein NCMAP, Serum levels of protein RIPK2, Serum urate levels, Serum uric acid levels, Triglycerides, White blood cell count, Whole body fat free mass (UKB data field 23101)
JDP2	Appendicular lean mass, Basal cell carcinoma, Basal cell carcinoma (MTAG), Corneal resistance factor (MTAG), Height, Keratinocyte cancer (MTAG), Non-melanoma skin cancer, Skin cancer
JDP2-AS1	Serum albumin levels
JDP2; JDP2	Core binding factor acute myeloid leukemia
JMJD1C	HPCAL1/MPIG6B protein level ratio, MPIG6B/PLXNA4 protein level ratio, MPIG6B/PTPN6 protein level ratio, MPIG6B/SUSD1 protein level ratio
KCNIP4-IT1, KCNIP4	Appendicular lean mass
KCNIP4, KCNIP4-IT1	Insomnia
LARP4B-DT	MMP8/MMP9 protein level ratio, MMP9/OLR1 protein level ratio
LEMD2	Insomnia, Multisite chronic pain, Predicted visceral adipose tissue, Promotilin levels, Schizophrenia
LIN52	Aspartate aminotransferase levels, Chronotype, Ectonucleoside triphosphate diphosphohydrolase 5 levels, Ectonucleoside triphosphate diphosphohydrolase 5 levels (ENTPD5.4437.56.3), Educational attainment, Educational attainment (MTAG), Educational attainment (years of education), Highest math class taken (MTAG), Macular thickness, Mean corpuscular hemoglobin, Mean corpuscular volume, Photoreceptor cell layer thickness phenotypes (MTAG), Red cell distribution width
LINC00533	A body shape index, Annual healthcare cost, Autism spectrum disorder or schizophrenia, Bipolar disorder or major depressive disorder, Body mass index, Bone mineral density mean, Butyrophilin subfamily 2 member A1 levels, Concentration of medium HDL particles, Cystatin C levels, Depression (broad), Diastolic blood pressure, Diastolic blood pressure (MTAG), Drinks per week, Educational attainment, FEV1, Free cholesterol levels in medium HDL, Free cholesterol to total lipids ratio in small LDL, Free cholesterol to total lipids ratio in very small VLDL, FVC or inflammatory bowel disease (pleiotropy), Hemoglobin concentration, Hip circumference adjusted for BMI, Histone deacetylase complex subunit SAP30 levels, Inguinal hernia, Liver iron content, Lung cancer in ever smokers, Mackerel liking, Mean corpuscular volume, Neonatal circulating Complement Component 4 (C4) protein concentration, Number of sexual partners, Omega-3 fatty acid levels, Phospholipid levels in HDL, Phospholipid levels in medium HDL, Phospholipid levels in small HDL, Post-traumatic stress disorder (MTAG), Protein quantitative trait loci (liver), Seropositivity for streptococcus pyogenes peptide (agilent_220658), Seropositivity for streptococcus pyogenes peptide (agilent_241884), Serum urate levels, Waist circumference adjusted for body mass index, Whole body fat free mass (UKB data field 23101)
LINC01322	Furin levels (FURIN.6276.16.3)
LINC01942	MMP9/PGLYRP1 protein level ratio
LINC02580	MMP8/MMP9 protein level ratio
LINC02728	Systolic blood pressure (BMI unadjusted)
LSM4	CD69/MPIG6B protein level ratio
LY6G6C, MPIG6B	Eosinophil counts, HSPA1A/WWP2 protein level ratio
MCHR2-AS1	DNA methylation variation (age effect), X-11469 levels
MEF2C	CLEC1B/MPIG6B protein level ratio
MFAP3	Adult body size, BMI (standard GWA), Body fat percentage, Body mass index, Body mass index (adult), Body mass index (MTAG), Body size at age 10, Body surface area, Childhood body mass index, Hand grip strength, High density lipoprotein cholesterol levels, Highest math class taken (MTAG), Metabolic biomarkers (multivariate analysis), Metabolic syndrome, Schizophrenia, Smoking initiation, Smoking initiation (ever regular vs never regular) (MTAG), Weight, Whole body fat mass (UKB data field 23100)
MFAP3, GALNT10	Body mass index
MFSD14B	Diabetic kidney disease, Height
MGLL	MGLL/MPIG6B protein level ratio
MIEF2	Mitochondrial DNA copy number, Protein flightless-1 homolog levels, Serum levels of protein SHMT1
MLXIPL	FURIN/PLA2G15 protein level ratio
MMP8	MMP8/MMP9 protein level ratio
MMP9	CEACAM8/MMP9 protein level ratio, CLEC4D/MMP9 protein level ratio, HGF/MMP9 protein level ratio, Liver enzyme levels (alkaline phosphatase), Matrix metalloproteinase-9 levels, Mild influenza (H1N1) infection, MMP8/MMP9 protein level ratio, MMP9/OLR1 protein level ratio, MMP9/OSM protein level ratio, MMP9/PGLYRP1 protein level ratio, MMP9/PLAUR protein level ratio, MMP9/PLTP protein level ratio
MMP9, SLC12A5-AS1	Matrix metalloproteinase-9 levels (MMP9.2579.17.5)
MPIG6B	Blood protein levels, Mean platelet volume, Serum levels of protein C6orf25, Serum levels of protein HSPA1A, Serum levels of protein PCDHGA11, Serum levels of protein SEMA6C
MPIG6B, LY6G6C	Coronary artery disease or factor VII levels (pleiotropy), Coronary artery disease or factor XI levels (pleiotropy), Coronary artery disease or fibrinogen levels (pleiotropy), Coronary artery disease or von Willebrand factor levels (pleiotropy), Hypertension, Hypothyroidism or rheumatoid arthritis (pleiotropy), Smoking initiation, Smoking initiation (ever regular vs never regular), Smoking initiation (ever regular vs never regular) (MTAG), Smoking initiation (MTAG)
MRPL45P2, EFCAB13-DT	LDL cholesterol levels, Low density lipoprotein cholesterol levels, Serum urate levels, Sex hormone-binding globulin levels, Sex hormone-binding globulin levels adjusted for BMI
MYO15A	Alzheimer's disease, Basal cell carcinoma, Drinks per week, Educational attainment (MTAG), Educational attainment (years of education), EIF4B/RWDD1 protein level ratio, Glycated hemoglobin levels, Haemorrhoidal disease, Height, Height (standard GWA), Hip index, Lung function (FEV1/FVC), Mean corpuscular hemoglobin, Mean corpuscular volume, NUDT5/RWDD1 protein level ratio, Protein quantitative trait loci (liver), Red blood cell count, RWDD1/STAMBP protein level ratio, Sex hormone-binding globulin levels, Smoking initiation, Total body bone mineral density, Waist circumference adjusted for body mass index, Waist-hip index, Waist-to-hip ratio adjusted for BMI
NBN	Diastolic blood pressure, Hypertension (confirmatory factor analysis Factor 12), Lymphocyte count, Lymphocyte percentage of white cells, Protein quantitative trait loci (liver)
NR1H3	MMP9/OLR1 protein level ratio
OLR1	MMP9/OLR1 protein level ratio
OR2H2, GABBR1	Appendicular lean mass, Insomnia
OR5B3	Protein quantitative trait loci (liver)
PADI4	MMP9/OSM protein level ratio
PCSK6	MPIG6B/PDGFB protein level ratio
PDE1C	Adult body size, Age at first sexual intercourse, Age at menarche, Age when finished full-time education (standard GWA), BMI (standard GWA), BMI and adiposity (confirmatory factor analysis Factor 7), Body fat percentage, Body fat percentage (adjusted for testosterone and SHBG), Body mass index, Body mass index (MTAG), Bone mineral density mean, Caffeine consumption from coffee or tea, Chronotype, Cigarettes smoked per day, Cigarettes smoked per day (MTAG), Cognitive ability, Cognitive ability (MTAG), Cognitive aspects of educational attainment, Cognitive performance, Cognitive performance (MTAG), Coronary artery disease, Educational attainment, Educational attainment (MTAG), Educational attainment (years of education), Externalizing behaviour (multivariate analysis), Extremely high intelligence, Gastroesophageal reflux disease, Height, Highest math class taken (MTAG), Intelligence, Intelligence (MTAG), Lifetime smoking index, Lung function (FEV1/FVC), Medication use (thyroid preparations), Metabolic biomarkers (multivariate analysis), Metabolic syndrome, Morning person, Morningness, Non-alcoholic fatty liver disease or type 2 diabetes, Predicted visceral adipose tissue, Problematic tobacco use, Protein quantitative trait loci (liver), Self-reported math ability (MTAG), Smoking behaviour (cigarette pack-years), Smoking behaviour (cigarettes smoked per day), Smoking cessation, Smoking cessation (MTAG), Smoking initiation, Triglyceride levels, Type 2 diabetes, Verbal-numerical reasoning, Weight
PDIA5	CLEC1B/MPIG6B protein level ratio
PEX14	NBN/NMNAT1 protein level ratio
PGM3, RWDD2A	Insomnia
PLAGL1	MMP9/PGLYRP1 protein level ratio
PLSCR1	MMP9/OLR1 protein level ratio
PPWD1	Brain morphology (MOSTest), Corneal resistance factor, ThalamNuclei rh volume CM
PSTPIP1	Cholelithiasis (UKB data field 20002_1162), Educational attainment, Educational attainment (MTAG), Educational attainment (years of education), Height, Hip circumference adjusted for BMI, Migraine or glucose levels, Neutrophil count, Platelet count, Rheumatoid arthritis, Rheumatoid arthritis (rheumatoid factor and/or anti-cyclic citrullinated peptide seropositive), Type 2 diabetes mellitus or coronary artery disease (pleiotropy), White blood cell count
PTAFR	ATP5IF1/MPIG6B protein level ratio
PTGES3P4	Waist circumference adjusted for body mass index
RABGAP1L-DT	Alcohol use disorder (MTAG), Body mass index, Cigarettes smoked per day (MTAG), Educational attainment, Educational attainment (years of education), Externalizing behaviour (multivariate analysis), Insomnia, Smoking initiation, Smoking initiation (ever regular vs never regular), Smoking initiation (ever regular vs never regular) (MTAG)
RNF123	Alzheimer‚Äôs disease polygenic risk score (upper quantile vs lower quantile), Blood protein levels, Creatinine levels, Cystatin C levels, Diastolic blood pressure, Educational attainment, Estimated glomerular filtration rate, Feeling fed-up, Glycated hemoglobin HbA1c levels, Glycated hemoglobin levels, Hemoglobin levels, Household income, Household income (MTAG), Insomnia, Lutropin-choriogonadotropic hormone receptor level in Chronic kidney disease with hypertension and no diabetes (14634_13), Morning person, Red cell distribution width, Sex hormone-binding globulin levels, Sex hormone-binding globulin levels adjusted for BMI, Sorting nexin-1 levels, Thioredoxin domain-containing protein 12 levels, Thioredoxin domain-containing protein 12 levels (TXNDC12.4815.25.3), Waist-hip ratio
RPA1	Age at natural menopause, Height, Mean corpuscular hemoglobin, Mean corpuscular volume, Mean reticulocyte volume, Mean spheric corpuscular volume, Prostate cancer, Telomere length (principal component 1)
RPA3, UMAD1	Neuroticism conditioned on cognitive performance (multi-trait conditioning and joint analysis), Neuroticism conditioned on educational attainment (multi-trait conditioning and joint analysis), Neuroticism conditioned on highest math class (multi-trait conditioning and joint analysis), Neuroticism conditioned on self-rated math ability (multi-trait conditioning and joint analysis)
RPL19	Creatinine levels, Estimated glomerular filtration rate
RUNX1	MPIG6B/PLXNA4 protein level ratio
SARM1, VTN	NBN/NMNAT1 protein level ratio, Serum levels of protein RBBP9
SBNO1-AS1	C-reactive protein levels (MTAG)
SCAND3, ZBED9-AS1	alpha-Fetoprotein levels, Hip circumference adjusted for BMI
SEC23B	Problematic alcohol use (MTAG), Red cell distribution width, Refractive error
SEMA6C	Atopic dermatitis, Body mass index, Educational attainment, Monocyte percentage of white cells
SERPINE2	MPIG6B/PDGFB protein level ratio
SIGLEC5	CLEC4D/MMP9 protein level ratio
SLC12A5	Serum levels of protein MMP9
SLC25A39	CEACAM8/PGLYRP1 protein level ratio, Height
SLC2A3	F2R/MPIG6B protein level ratio
SLC35D2	CD69/MPIG6B protein level ratio, EGF/MPIG6B protein level ratio, MPIG6B/SNAP23 protein level ratio
SLC36A1	EREG/MPIG6B protein level ratio
SLC39A4	Aspartate aminotransferase to alanine aminotransferase ratio, Histidine levels, Histidine levels (UKB data field 23463), Liver enzyme levels (alkaline phosphatase), Serum alkaline phosphatase levels, Sex hormone-binding globulin levels
SMG6, HIC1	Height
SNAP23	MPIG6B/SNAP23 protein level ratio
SPAG16	Adolescent idiopathic scoliosis, Anorexia nervosa, attention-deficit/hyperactivity disorder, autism spectrum disorder, bipolar disorder, major depression, obsessive-compulsive disorder, schizophrenia, or Tourette syndrome (pleiotropy), Attention deficit hyperactivity disorder, Attention deficit hyperactivity disorder (MTAG), Attention deficit hyperactivity disorder or autism spectrum disorder or intelligence (pleiotropy), Bone mineral density mean, Cognitive performance (MTAG), Educational attainment, Educational attainment (MTAG), Educational attainment (years of education), Half-life of apixaban, Highest math class taken (MTAG), Metabolic syndrome, Personality traits or cognitive traits (multivariate analysis), Tanner 3 to Tanner 4 pubertal stage transition (joint longitudinal BMI and survival model)
ST3GAL4	ANGPT1/MPIG6B protein level ratio
SUFU	MPIG6B/SNAP23 protein level ratio
SUSD1	MPIG6B/SUSD1 protein level ratio
TBC1D1	Blood pressure (pleiotropy model 1 DBP adjusted for estimated causal effects x SBP), Clonal hematopoiesis (mutational barcode method), Eosinophil counts, Height, Lymphocyte count, Lymphocyte percentage of white cells, Monocyte percentage of white cells, Neutrophil percentage of white cells, Platelet-to-lymphocyte ratio, Smoking initiation, White blood cell count
TBX6	Alcohol consumption, BIN2/CORO1A protein level ratio, Body mass index, Bone mineral density mean, Comfortable retirement (confirmatory factor analysis Factor 29), Cortical surface area, Eosinophil counts, Hematocrit, Hemoglobin, Hemoglobin concentration, High light scatter reticulocyte count, Inflammatory markers and poor diet (confirmatory factor analysis Factor 30), Left hippocampal volume, Left hippocampal volume (body), Mean corpuscular hemoglobin, Mean corpuscular volume, Mean platelet volume, Mean reticulocyte volume, Mean spheric corpuscular volume, Multiple sclerosis, Red blood cell count, Red blood cell forward scatter, Red blood cell haemoglobin equivalent, Reticulocyte count, Reticulocyte forward scatter, Reticulocyte haemoglobin equivalent, Right hippocampal volume (tail), Sum eosinophil basophil counts, Vertex-wise cortical surface area, Waist circumference, Waist-hip ratio, Whole brain restricted isotropic diffusion (multivariate analysis)
TCF4, TCF4-AS2	Height, Number of sexual partners
TOP3A	Bone mineral density mean, Diastolic blood pressure, Glycated hemoglobin levels, Mitochondrial DNA copy number (adjusted), Mitochondrial DNA copy number (raw), Multiple sclerosis, Protein quantitative trait loci (liver), Systolic blood pressure, Uterine fibroids, X-24452 levels
TOP3A, RPL7AP65	Bone mineral density mean
TSBP1-AS1, BTNL2	Apolipoprotein A1 levels, Crohn's disease, EGFR mutation-positive lung adenocarcinoma, Epstein Barr virus nuclear antigen 1 IgG levels, HAVCR2/LRRC25 protein level ratio, Height, Hemoglobin, Hepatitis C induced liver cirrhosis, Hip circumference adjusted for BMI, Hypothyroidism or rheumatoid arthritis (pleiotropy), Inflammatory bowel disease, Inflammatory bowel disease x sex interaction (2df), Lung adenocarcinoma, Multiple sclerosis (OCB status), Psoriasis, Response to hepatitis B vaccine, Rheumatoid arthritis or irritable bowel disease, Seropositivity for bacteria peptide (agilent_225414), Seropositivity for human gammaherpesvirus 4 (Epstein-Barr virus) peptide (agilent_129), Seropositivity for human gammaherpesvirus 4 (Epstein-Barr virus) peptide (twist_27538), Seropositivity for staphylococcus aureus subsp. aureus MRSA252 peptide (agilent_24484), Seropositivity for streptococcus pneumoniae peptide (agilent_223208), Seropositivity for streptococcus pneumoniae peptide (agilent_223466), Seropositivity for streptococcus pneumoniae peptide (agilent_223825), Seropositivity for streptococcus pneumoniae peptide (agilent_229757), Serum alkaline phosphatase levels, Serum urate levels, Type 2 diabetes, Venous thromboembolism, Vitiligo, Waist circumference adjusted for body mass index, Waist-hip index, Waist-to-hip ratio adjusted for BMI
TSSK6	ANXA4/HSPB1 protein level ratio, CCN2/HBEGF protein level ratio, CPXM1/DKK1 protein level ratio, HSPB1/PLIN3 protein level ratio, ITGB1BP2/MITD1 protein level ratio, ITGB1BP2/STAT5B protein level ratio, ITGB1BP2/USP8 protein level ratio, LYN/SIRT2 protein level ratio
USP24	Apolipoprotein B levels, Blood protein levels, Breast dense area, Cholesterol to total lipids ratio in large VLDL, Cholesterol, total, Cholesteryl esters to total lipids ratio in large VLDL, Free cholesterol levels in large LDL, Free cholesterol to total lipids ratio in chylomicrons and extremely large VLDL, Height, LDL (standard GWA), LDL cholesterol, LDL cholesterol levels, LDL cholesterol levels x long total sleep time interaction (2df test), LDL cholesterol levels x short total sleep time interaction (2df test), LDL levels x fish oil supplementation interaction (2df), Low density lipoprotein cholesterol levels, PCSK9 levels, Phospholipids to total lipids in medium VLDL percentage (UKB data field 23594), Phospholipids to total lipids ratio in very large VLDL, Sphingomyelin (d34:1) levels, Sterol ester (27:1/16:0) levels, Sterol ester (27:1/20:3) levels, Total cholesterol levels, Total cholesterol levels x fish oil supplementation interaction (2df), Triglycerides to total lipids ratio in large VLDL
USP4	Addiction risk factors, Age of smoking initiation (MTAG), Alcohol use disorder (MTAG), Attention deficit hyperactivity disorder or autism spectrum disorder or intelligence (pleiotropy), Cannabis use disorder, Cannabis use disorder (MTAG), Cigarettes smoked per day, Endometriosis or depression (pleiotropy), Height, Hemoglobin A1c levels, HMBS/UBAC1 protein level ratio, Household income (MTAG), Intelligence, Irritable mood, Lifetime smoking index, Lymphocyte count, Macrophage inflammatory protein 1b levels, Mean corpuscular hemoglobin, Mean corpuscular volume, Opioid use disorder (MTAG), PR domain zinc finger protein 1 levels (PRDM1.14197.2.3), Red cell distribution width, Risk-taking behavior (multivariate analysis), Self-reported math ability, Serum total protein levels, Smoking initiation (MTAG), Thioredoxin domain-containing protein 12 levels, Thioredoxin domain-containing protein 12 levels (TXNDC12.4815.25.3), Total cerebellar volume (excluding Crus I vermis)
VEZT	Endometriosis, Endometriosis (MTAG)
VWA7	MANF/MPIG6B protein level ratio
YES1	MPIG6B/YES1 protein level ratio
ZBTB38	MMP9/OLR1 protein level ratio
ZDHHC18	MMP9/OLR1 protein level ratio
ZFPM2-AS1, ZFPM2	HPCAL1/MPIG6B protein level ratio
ZNF502	Body mass index
ZSCAN5A	Monocyte count, Monocyte percentage of white cells, Telomere length (principal component 1)
ZW10	Aging, Aging traits (healthspan, parental lifespan or longevity) (multivariate analysis), Alcohol consumption (drinks per week) (MTAG), Educational attainment (MTAG), Parental longevity (father's attained age)
